# Metabolome-derived kidney function scores as prognostic readouts of cardiovascular-kidney-metabolic health

**DOI:** 10.64898/2026.11.09.26367636

**Authors:** Petros Andrikopoulos, Janis M. Nolde, Rima Chakaroun, Manyi Jia, Sofia K. Forslund-Startceva, Judith Aron-Wisnewsky, Trine Nielsen, Elena Butz, Peggy Sekula, Sara Vieira-Silva, Gwen Falony, Angelos Manolias, Antonis Myridakis, Julien Chilloux, Kanta Chechi, Elliot Murphy, Francesc Puig-Castellvi, Christine Rouault, Christine Poitou, Pierre Bel Lassen, Romina Pacheco-Tapia, Inés Castro-Dionicio, Eugeni Belda, Emmanuelle Le Chatelier, MetaCardis Consortium, GCKD Consortium, Matthias Blüher, Jens Nielsen, Jeroen Raes, Peer Bork, Lars Køber, Henrik Vestergaard, Torben Hansen, Philippe Froguel, Jean-Daniel Zucker, Mark Lathrop, Parminder Raina, Kai-Uwe Eckardt, Jean-Michel Oppert, S. Dusko Ehrlich, Fredrik Bäckhed, Anna Köttgen, Michael Stumvoll, Oluf Pedersen, Karine Clément, Marc-Emmanuel Dumas

**Affiliations:** Division of Systems Medicine, Department of Metabolism, Digestion and Reproduction, Imperial College London, London, W12 0NN, United Kingdom; Imperial – CNRS International Research Lab in Multiscale Metabolism “Antoine Lavoisier”, Imperial College London, Du Cane Road, London W12 0NN, UK; Department of Nephrology, Faculty of Medicine and Medical Centre - University of Freiburg, Freiburg, Germany; Institute of Epidemiology and Prevention, Department of Data Driven Medicine, Faculty of Medicine and Medical Center - University of Freiburg, Freiburg, Germany; Medical Department III –Endocrinology, Nephrology, Rheumatology, University of Leipzig Medical Center, Leipzig, Germany; The Wallenberg Laboratory, Department of Molecular and Clinical Medicine, Institute of Medicine, Sahlgrenska Academy, University of Gothenburg, Gothenburg, Sweden; LeiCeM - Leipzig Center of Metabolism, Leipzig University, Leipzig, Germany; Charité-Universitätsmedizin Berlin, Freie Universität Berlin and Humboldt-Universität zu Berlin, Berlin, Germany; Max Delbrück Center for Molecular Medicine in the Helmholtz Association (MDC), Berlin, Germany; Experimental and Clinical Research Center, Max Delbrück Center for Molecular Medicine and Charité-Universitätsmedizin Berlin, 26 Berlin, Germany; DZHK (German Centre for Cardiovascular Research), partner site Berlin, Berlin, Germany; Structural and Computational Biology Unit, EMBL, Heidelberg, Germany; Sorbonne Université, Inserm, Nutrition and Obesities: Systemic Approaches, NutriOmics, Research Unit, Paris, France; Assistance Publique - Hopitaux de Paris, Department of Nutrition, Pitié-Salpêtrière Hospital, Sorbonne University, Paris, France; Novo Nordisk Foundation Center for Basic Metabolic Research, Faculty of Health and Medical Sciences, University of Copenhagen, Copenhagen, Denmark; Steno Diabetes Center Copenhagen, Herlev, Denmark; Institute of Medical Microbiology and Hygiene and Research Centre for Immunotherapy (FZI), University Medical Centre of the Johannes Gutenberg-University Mainz, Germany; Institute of Molecular Biology (IMB), Mainz, Germany; Institute for Quantitative and Computational Biosciences (IQCB), Johannes Gutenberg University, Mainz, Germany; Translational Research of Gastrointestinal Disorders (TARGID), KU Leuven, Belgium; Host Microbe Interactomics Group, Wageningen University & Research, Wageningen, The Netherlands; University of Lille, Multi-omics and pathophysiology of metabolic disease unit, UMR8199 CNRS, U1283 INSERM, Institut Pasteur de Lille, Lille University Hospital, Lille 59045, France; Sorbonne Université, IRD, Unité de Modélisation Mathématique et Informatique des Systèmes Complexes, UMMISCO, Bondy, France; Metagenopolis, INRA, AgroParisTech, Université Paris-Saclay, Paris, France; Helmholtz Institute for Metabolic, Obesity and Vascular Research (HI-MAG) of the Helmholtz Zentrum München at the University of Leipzig and University Hospital Leipzig, Leipzig, Germany; Department of Life Science, Chalmers University of Technology, SE412 96 Gothenburg, Sweden; BioInnovation Institute, Ole Maaløes Vej 3, DK2200 Copenhagen N, Denmark; VIB Center for Microbiology, VIB, Leuven, Belgium; EMBL, Heidelberg, Germany; Department of Cardiology, Rigshospitalet, University of Copenhagen, Copenhagen, Denmark; The Victor Phillip Dahdaleh Institute of Genomic Medicine at McGill University, Montreal, Canada; Department of Health Research Methods, Evidence, and Impact, McMaster University, Hamilton, Ontario, Canada; McMaster Institute for Research on Aging, McMaster University, Hamilton, Ontario, Canada; Department of Nephrology and Medical Intensive Care, Charité-Universitätsmedizin Berlin, Berlin, Germany; Department of Nephrology and Hypertension, University Hospital Erlangen, Friedrich-Alexander-Universität Erlangen-Nürnberg, Erlangen, Germany; Department of Clinical and Movement Neurosciences, UCL Queen Square Institute of Neurology, London, UK; Region Västra Götaland, Sahlgrenska University Hospital, Department of Clinical Physiology, Gothenburg, Sweden; Novo Nordisk Foundation Microbiome Health Initiative and the National Food Institute, Technical University of Denmark, Kongens Lyngby, Denmark; Center for Clinical Metabolic Research, Herlev-Gentofte University Hospital, Denmark; Department of Clinical Medicine, Faculty of Health and Medical Sciences, University of Copenhagen, Copenhagen, Denmark

## Abstract

Kidney disease is a rapidly growing global health concern, tightly linked to cardiovascular and metabolic disease within the recently defined cardiovascular-kidney-metabolic (CKM) syndrome. Routine clinical assessment of kidney function primarily relies on creatinine-based estimated glomerular filtration rates (eGFRcr) which can be affected by non-renal factors and declines only after substantial kidney damage. Using data from the MetaCardis study (N=1,723), we derived metabolomic kidney function gaps (mKFGs)-the difference between metabolome-predicted eGFRcr and measured eGFRcr. A physiology-guided feature-selection strategy - anchored on three cardiometabolic markers (haemoglobin, albumin and the Neutrophil-to-Lymphocyte Ratio) that associate with mKFGs but not with eGFRcr - yielded compact sex-stratified metabolite panels (40-98 out of 1,514 metabolites) that tracked cardiovascular-kidney-metabolic risk. Machine-Learning models revealed distinct metabolic signatures, including biomarkers of meat consumption and androgens, highlighting potential sex-specific pathways linked to CKM health. External validation in the general-population Canadian Longitudinal Study on Aging (N=9,958) and German Chronic Kidney Disease Study (N=5,113) cohorts revealed that mKFGs added incremental predictive value for future CKM events and all-cause mortality beyond eGFRcr and established risk equations.

Our findings open new avenues for personalised risk stratification for CKM disease progression and targeted interventions based on metabolically defined kidney health.

## Supplemental Tables for "Metabolome-derived kidney function scores as prognostic readouts of cardiovascular-kidney-metabolic health"

### Sheet: ST.1_MetaCardis_cohort_Overview
Supplemental Table 1. Characteristics of MetaCardis participants. Estimated Glomerular Filtration Rate (eGFR), Glycated Haemoglobin (HbA1c), Homeostatic Model Assessment for Insulin Resistance (HOMA.IR), Center of recruitment (Germany, Denmark, France). All numeric values are median.
	All	Men	Women
N	1658	835	823
Age (years)	60	62	57
Men (%)	50.4	100	0
Women (%)	49.6	0	100
eGFR (mL/min/1.73m2)	87.1	87	87.2
BMI (Kg/m2)	30.4	28.8	33.7
HbA1c (%)	5.83	5.9	5.8
HOMA.IR	2.8	2.8	2.7
Fasting Triglycerides (mmol/l)	1.3	1.3	1.2
Fasting Total Cholesterol (mmol/l)	4.7	4.4	5.1
Fasting HDL Cholesterol (mmol/l)	1.3	1.1	1.4
Fasting LDL Cholesterol (mmol/l)	2.8	2.5	3.1
Systolic Blood Pressure (mmHg)	129.5	131	128
Diastolic Blood Pressure (mmHg)	73	73.5	73
Hypertension (%)	64.8	73.3	56.7
Type-2 Diabetes (%)	38	42.9	33.3
Coronary Artery Disease (%)	11.1	19.2	3.5
Germany (%)	28	21.2	34.9
Denmark (%)	30.6	39.8	21.4
France (%)	41.4	39	43.7
Current Smoker (%)	12.9	13.8	12
Past Smoker (%)	46	55.5	36.5
Never Smoker (%)	34.5	26.1	42.9
Anti-hypertensive treatment (%)	55.7	64.1	47
Anti-diabetic treatment (%)	30.9	34.9	26.7
Lipid-lowering treatment (%)	38.1	52	23.8
Anti-thrombotic treatment (%)	7.8	12.3	3.1
Metformin intake (%)	26.3	30.2	22.4
AT2 Receptor Blocker intake (%)	20.7	22	19.4
ACE inhibitor intake (%)	20.7	26	15.2
Statin intake (%)	35.9	49.8	21.6

### Sheet: ST.2_mean_SHAP_top_20
Supplemental.Table.2. Mean SHAP absolute values of the top 20 metabolites driving predictions in models trained with all MetaCardis participants (N=1,723) to predict eGFR with all metabolites (excluding creatinine) as input.
Metabolites	mean_SHAP
5-methylthioribose**	1.61716
X-23659	1.25185
hydroxyasparagine**	1.19379
N,N,N-trimethyl-alanylproline betaine (TMAP)	1.16185
N,N-dimethyl-pro-pro	0.998421
guanidinosuccinate	0.991605
X-13553	0.959349
1-methylhistidine	0.891286
N-acetylalanine	0.577626
N2,N5-diacetylornithine	0.576931
homocitrulline	0.499733
5-hydroxylysine	0.46983
6-bromotryptophan	0.41786
androstenediol (3alpha, 17alpha) monosulfate (2)	0.403297
gulonate*	0.381369
3-carboxy-4-methyl-5-propyl-2-furanpropanoate (CMPF)	0.361279
3-methyl-2-oxobutyrate	0.348648
X-23655	0.338724
serine	0.324883
dehydroepiandrosterone sulfate (DHEA-S)	0.283082

### Sheet: ST.3_CLSA_cohort_overview
Supplemental Table 23. Characteristics of CLSA participants with available serum metabolomics. Estimated Glomerular Filtration Rate (eGFR), Glycated Haemoglobin (HbA1c). All numeric values are median.
	All	Men	Women
N	9958	4882	5076
Age (years)	62	63	62
Men (%)	49	100	0
Women (%)	51	0	100
eGFR (mL/min/1.73m2)	80.8	80.9	80.7
BMI (Kg/m2)	27.2	27.6	26.7
HbA1c (%)	5.5	5.5	5.4
Triglycerides (mmol/l)	1.49	1.56	1.42
Total Cholesterol (mmol/l)	5.1	4.83	5.38
HDL Cholesterol (mmol/l)	1.44	1.26	1.63
LDL Cholesterol (mmol/l)	2.81	2.65	2.93
Systolic Blood Pressure (mmHg)	119.6	120.8	118
Diastolic Blood Pressure (mmHg)	73.6	76	71.8
Hypertension (%)	37	38.9	35
Type-2 Diabetes (%)	9	10.6	7.4
Current Smoker (%)	9.5	10.2	8.8
Past Smoker (%)	43.3	46.1	40.5
Never Smoker (%)	47.3	43.7	50.7
Anti-hypertensive treatment (%)	28.6	30.1	27.1
Anti-diabetic treatment (%)	8.4	10.5	6.3
Anti-thrombotic treatment (%)	0.4	0.22	0.57
Pulmonary disease treatment (%)	4.7	3.9	5.4

### Sheet: ST.4_MetaCardis_results_summary
Supplementary Table 4. MetaCardis. Overview of associations
Outcome (cases/N)	Timing	Test	Predictor	All			Men			Women
				β	P	LRT P	β	P	LRT P	β	P	LRT P
Hypertension (cases/N: all 1012/1562; men 557/760; women 455/802)	Baseline	Logistic regression	mKFGall	-0.185	0.0299	0.026	-0.335	0.01	0.0077	-0.079	0.51	0.503
			mKFGint	-0.693	2.21e-09	1.67e-10	-0.45	0.0027	0.0016	-0.337	0.016	0.0131
			eGFRcr	-0.04	0.618	—	-0.139	0.193	—	0.041	0.503	—
Type 2 diabetes (cases/N: all 593/1562; men 326/760; women 267/802)	Baseline	Logistic regression	mKFGall	-0.069	0.36	0.358	-0.194	0.0888	0.088	-0.037	0.744	0.745
			mKFGint	-0.239	0.008	0.008	-0.134	0.276	0.2761	0.043	0.732	0.731
			eGFRcr	0.15	0.03	—	0.15	0.121	—	0.132	0.176	—
Coronary artery disease (cases/N: all 174/1562; men 146/760; women 28/802)	Baseline	Logistic regression	mKFGall	-0.52	4.2e-05	2.48e-05	-0.439	0.001	0.001	-1.123	0.0004	0.0004
			mKFGint	-0.8	1.8e-07	2.06e-08	-0.631	0.0001	4.51e-05	-1.128	0.0006	0.0005
			eGFRcr	-0.008	0.94	—	0.0089	0.939	—	-0.058	0.825	—
Atrial fibrillation (cases/N: all 35/1561; men 27/760; women 8/802)	Baseline	Logistic regression	mKFGall	-0.4	0.018	0.024	0.02	0.94	0.94	-0.87	0.068	0.009
			mKFGint	-0.56	0.002	0.003	-0.338	0.154	0.177	-0.641	0.079	0.059
			eGFRcr	-0.17	0.37	—	0.081	0.739	—	-1.032	0.005	—
mKFGall, metabolomic kidney functional gap from the 1,276 metabolites common between MetaCardis and CLSA (Figure 2); mKFGint, gap from the intersected, physiology-guided panel: 66 metabolites for all-participant analyses, and sex-specific panels of 98 (men) and 46 (women) for the sex-stratified analyses.
Models: outcome ~ scale(predictor) + scale(eGFRcr) + age + sex + country of recruitment (sex omitted in sex-stratified models). β, log-odds coefficient per SD; P, Wald P; LRT P, likelihood-ratio test versus the eGFRcr baseline model. eGFRcr shown as reference (no LRT).
Source data: all-participant models, Source Data Figure 4C; men, Source Data Supplementary Figure 5G; women, Source Data Supplementary Figure 6G.

### Sheet: ST.5_CLSA_metabolic_GFR
Supplementary Table 5. Incremental value of mKFGint over creatinine-based eGFR and a metabolome-derived GFR (eGFR_metF, Coresh et al. ref. 66) for cardiorenal outcomes in CLSA.
Panel A. All-cause mortality (Cox). M1 (baseline) = eGFRcr + age + sex + Framingham Risk Score (FRS).
Model	Focal predictor	N	Events	HR (95% CI)	P	LRT P	Information gain	C-statistic (95% CI)	NRI (95% CI)
M1: baseline	eGFRcr	7556	175	0.913 (0.782-1.066)	0.248	-	-	0.733 (0.696-0.770)	-
M2: M1 + mKFGint (vs M1)	mKFGint	7556	175	0.806 (0.751-0.865)	2.30E-09	1.21E-06	136.5	0.757 (0.721-0.792)	27.2 (6.4, 43.8)
M3: M1 + eGFR_metF (vs M1)	eGFR_metF	7556	175	0.842 (0.692-1.025)	0.086	0.083	102.3	0.736 (0.699-0.773)	18.2 (-4.1, 36.0)
M4: M1 + eGFR_metF + mKFGint (vs M3)	mKFGint	7556	175	0.809 (0.751-0.872)	3.23E-08	5.46E-06	133.0	0.757 (0.721-0.792)	24.2 (10.6, 45.0)
Panel B. Incident events (logistic regression). M1 (baseline) = eGFRcr + age + sex (no FRS; CKD uses the full, non-FRS sample - see legend).
Outcome	Model	Focal	N	Cases	OR (95% CI)	P	LRT P	AUC
Incident CKD	M1: baseline	eGFRcr	8620	108	0.453 (0.369-0.555)	2.48E-14	-	0.685
	M2: M1 + mKFGint (vs M1)	mKFGint	8620	108	0.797 (0.698-0.916)	1.03E-03	1.59E-03	0.693
	M3: M1 + eGFR_metF (vs M1)	eGFR_metF	8620	108	0.898 (0.695-1.152)	0.406	0.403	0.683
	M4: M1 + eGFR_metF + mKFGint (vs M3)	mKFGint	8620	108	0.788 (0.682-0.915)	1.47E-03	2.13E-03	0.694
Incident MI	M1: baseline	eGFRcr	8456	115	0.991 (0.807-1.226)	0.934	-	0.665
	M2: M1 + mKFGint (vs M1)	mKFGint	8456	115	0.833 (0.748-0.942)	1.49E-03	5.26E-03	0.686
	M3: M1 + eGFR_metF (vs M1)	eGFR_metF	8456	115	0.711 (0.552-0.910)	7.53E-03	6.60E-03	0.673
	M4: M1 + eGFR_metF + mKFGint (vs M3)	mKFGint	8456	115	0.866 (0.771-0.992)	0.022	0.039	0.686
Hospitalisation	M1: baseline	eGFRcr	9194	822	0.965 (0.889-1.048)	0.394	-	0.638
	M2: M1 + mKFGint (vs M1)	mKFGint	9194	822	0.831 (0.782-0.883)	2.64E-09	2.07E-09	0.650
	M3: M1 + eGFR_metF (vs M1)	eGFR_metF	9194	822	0.881 (0.801-0.968)	8.52E-03	8.06E-03	0.641
	M4: M1 + eGFR_metF + mKFGint (vs M3)	mKFGint	9194	822	0.838 (0.786-0.893)	7.14E-08	5.59E-08	0.650
Incident T2D	M1: baseline	eGFRcr	8334	174	1.274 (1.063-1.535)	9.69E-03	-	0.592
	M2: M1 + mKFGint (vs M1)	mKFGint	8334	174	0.910 (0.804-1.069)	0.195	0.233	0.596
	M3: M1 + eGFR_metF (vs M1)	eGFR_metF	8334	174	1.031 (0.856-1.236)	0.748	0.748	0.592
	M4: M1 + eGFR_metF + mKFGint (vs M3)	mKFGint	8334	174	0.896 (0.790-1.057)	0.135	0.177	0.598
Incident stroke	M1: baseline	eGFRcr	8717	71	0.855 (0.666-1.110)	0.229	-	0.665
	M2: M1 + mKFGint (vs M1)	mKFGint	8717	71	0.882 (0.784-1.019)	0.050	0.083	0.668
	M3: M1 + eGFR_metF (vs M1)	eGFR_metF	8717	71	0.794 (0.577-1.083)	0.152	0.147	0.670
	M4: M1 + eGFR_metF + mKFGint (vs M3)	mKFGint	8717	71	0.900 (0.794-1.054)	0.130	0.171	0.671
Panel C. Annual rate of eGFRcr decline (partial Spearman correlation).
Model	Focal	N	Covariates (adjusted for)	rho	P
M2: mKFGint (vs M1)	mKFGint	7856	age + sex + eGFRcr	-0.107	2.73E-21
M3: eGFR_metF (vs M1)	eGFR_metF	7856	age + sex + eGFRcr	-0.100	6.02E-19
M4: mKFGint (vs M3)	mKFGint	7856	age + sex + eGFRcr + eGFR_metF	-0.076	1.57E-11
M1, baseline. All models include age and sex. The Framingham Risk Score (FRS) is added to the baseline for all-cause mortality (M1 = eGFRcr + age + sex + FRS); for the incident events M1 = eGFRcr + age + sex (no FRS), and the eGFR-decline analysis adjusts for age + sex + eGFRcr. M2 = M1 + mKFGint (tested vs M1); M3 = M1 + eGFR_metF (tested vs M1); M4 = M1 + eGFR_metF + mKFGint (tested vs M3 - the key test of mKFGint beyond eGFRcr and the metabolome-derived GFR). No model includes the target variables (Hb, albumin, NLR). M4 rows in bold.
eGFR_metF, metabolome-derived GFR computed from the creatinine-free 4-metabolite equation of Coresh et al. (ref. 66; N-acetylthreonine, pseudouridine, myo-inositol, tryptophan). All effect estimates are per SD. LRT P, nested likelihood-ratio test vs the indicated comparator; Information gain, Wald chi-square ratio x100; NRI, net reclassification index vs the M1 baseline; AUC, area under the ROC curve.
Direct comparison with the primary CLSA analyses, all without target (Hb/albumin/NLR) adjustment: all-cause mortality M1/M2 correspond to the most stringent non-target Cox model (Source Data Figure 7C / Figure 7 Model 4; FRS-adjusted; N 7,556/175); incident MI, hospitalisation, T2D and stroke to Source Data Figure 6D (eGFRcr + age + sex); eGFRcr decline to Source Data Figure 6A. Sample sizes differ slightly because the analysis is restricted to participants with the four Coresh metabolites needed to compute eGFR_metF.
Incident CKD: owing to the low number of events, the non-FRS baseline (eGFRcr + age + sex) on the full sample (108/8,620) was used.

### Sheet: ST.6_CLSA_Mort_Sensitivity
Supplementary Table 6. All-cause mortality sensitivity analyses in CLSA: stratified Cox models at the stringent (Model 4) adjustment - eGFRcr + age + sex + Framingham Risk Score (FRS).
Summary: improvement in discrimination (delta-C) over the normal model, and interaction with each stratifier
Stratification	Stratum (N / deaths)	delta-C, +mKFGall	delta-C, +mKFGint	C, normal model	C, +mKFGint	LRT P (+mKFGint)	NRI, +mKFGint (%)	Interaction P (mKFGint x stratifier)
Age	Age 45-64 (5371/70)	-0.010	+0.024	0.687	0.711	1.0E-04	40.3 (15.7, 61.2)	0.382
Age	Age 65-74 (2185/105)	-0.001	+0.018	0.641	0.659	0.008	16.2 (-5.5, 31.4)
Sex	Female (3865/71)	+0.004	+0.034	0.735	0.769	1.4E-04	32.3 (6.1, 55.0)	0.467
Sex	Male (3691/104)	+0.000	+0.016	0.724	0.740	0.003	18.6 (-6.8, 45.5)
Type 2 diabetes	T2D no (6947/151)	+0.002	+0.024	0.739	0.763	3.8E-06	31.2 (9.3, 43.4)	0.355
Type 2 diabetes	T2D yes (609/24)	+0.002	+0.040	0.626	0.666	0.026	36.6 (-2.5, 105.0)
Baseline eGFR	eGFR <60 (449/28)	-	-	-	0.758	0.007	78.9 (24.9, 111.7)	0.002
Baseline eGFR	eGFR >=60 (7107/147)	-	-	-	0.752	1.3E-06	24.8 (0.2, 42.9)
Full models per stratum (Cox at Model 4 stringency)
Age: Age 45-64 (N 5371, 70 deaths)
Predictor	HR (95% CI)	LRT P	Information gain	C-statistic (95% CI)	NRI (95% CI)
eGFR	1.068 (0.825-1.382)	-	-	0.687 (0.626-0.749)	-
mKFGall	0.874 (0.696-1.097)	0.283	104.7	0.678 (0.615-0.740)	19.4 (-24.5, 46.2)
mKFGint	0.760 (0.684-0.844)	1.0E-04	192.8	0.711 (0.649-0.773)	40.3 (15.7, 61.2)
Age: Age 65-74 (N 2185, 105 deaths)
Predictor	HR (95% CI)	LRT P	Information gain	C-statistic (95% CI)	NRI (95% CI)
eGFR	0.773 (0.644-0.929)	-	-	0.641 (0.584-0.698)	-
mKFGall	0.960 (0.821-1.122)	0.609	101.5	0.641 (0.583-0.698)	-15.5 (-29.5, 38.9)
mKFGint	0.860 (0.781-0.946)	0.008	145.5	0.659 (0.604-0.713)	16.2 (-5.5, 31.4)
Sex: Female (N 3865, 71 deaths)
Predictor	HR (95% CI)	LRT P	Information gain	C-statistic (95% CI)	NRI (95% CI)
eGFR	0.853 (0.668-1.089)	-	-	0.735 (0.679-0.792)	-
mKFGall	0.880 (0.749-1.034)	0.142	107.0	0.739 (0.684-0.795)	15.8 (-9.2, 38.0)
mKFGint	0.789 (0.713-0.872)	1.4E-04	153.0	0.769 (0.716-0.822)	32.3 (6.1, 55.0)
Sex: Male (N 3691, 104 deaths)
Predictor	HR (95% CI)	LRT P	Information gain	C-statistic (95% CI)	NRI (95% CI)
eGFR	0.952 (0.778-1.165)	-	-	0.724 (0.674-0.773)	-
mKFGall	0.977 (0.797-1.199)	0.827	100.2	0.724 (0.675-0.773)	-13.6 (-25.1, 34.8)
mKFGint	0.823 (0.742-0.914)	0.003	126.3	0.740 (0.692-0.788)	18.6 (-6.8, 45.5)
Type 2 diabetes: T2D no (N 6947, 151 deaths)
Predictor	HR (95% CI)	LRT P	Information gain	C-statistic (95% CI)	NRI (95% CI)
eGFR	0.882 (0.741-1.051)	-	-	0.739 (0.699-0.779)	-
mKFGall	0.901 (0.775-1.047)	0.192	101.8	0.741 (0.701-0.781)	-6.0 (-21.9, 22.4)
mKFGint	0.791 (0.731-0.856)	3.8E-06	128.1	0.763 (0.725-0.801)	31.2 (9.3, 43.4)
Type 2 diabetes: T2D yes (N 609, 24 deaths)
Predictor	HR (95% CI)	LRT P	Information gain	C-statistic (95% CI)	NRI (95% CI)
eGFR	0.974 (0.679-1.397)	-	-	0.626 (0.520-0.732)	-
mKFGall	0.937 (0.694-1.264)	0.670	105.4	0.628 (0.517-0.740)	27.4 (-29.0, 71.3)
mKFGint	0.794 (0.668-0.944)	0.026	287.8	0.666 (0.542-0.790)	36.6 (-2.5, 105.0)
Baseline eGFR: eGFR <60 (N 449, 28 deaths)
Predictor	HR (95% CI)	LRT P	Information gain	C-statistic (95% CI)	NRI (95% CI)
mKFGall	0.841 (0.721-0.980)	0.053	146.7	0.730 (0.643-0.816)	46.9 (5.1, 71.8)
mKFGint	0.854 (0.779-0.936)	0.007	210.4	0.758 (0.672-0.845)	78.9 (24.9, 111.7)
Baseline eGFR: eGFR >=60 (N 7107, 147 deaths)
Predictor	HR (95% CI)	LRT P	Information gain	C-statistic (95% CI)	NRI (95% CI)
mKFGall	1.023 (0.853-1.227)	0.806	100.1	0.726 (0.686-0.766)	5.0 (-12.7, 26.1)
mKFGint	0.628 (0.524-0.753)	1.3E-06	124.3	0.752 (0.713-0.792)	24.8 (0.2, 42.9)
Stratified Cox proportional-hazards models for all-cause mortality at Model 4 stringency (eGFRcr + age + sex + FRS; no target [Hb/albumin/NLR] adjustment), in FRS-eligible CLSA participants. Within each stratification the stratifier is removed from the covariate set; in the baseline-eGFR strata eGFRcr is also dropped as a predictor (collinear with the stratifier), so no eGFRcr baseline and hence no delta-C is available for those rows - the interaction term is the informative statistic there.
delta-C, gain in Harrell's C over the normal (baseline eGFRcr) model within each stratum. HR per SD; LRT P, nested likelihood-ratio test of adding the predictor to the baseline model; Information gain, Wald chi-square ratio x100; NRI (%), net reclassification index vs baseline. Interaction P, likelihood-ratio test of the mKFGint x stratifier product term in the whole-cohort model (eGFRcr entered as the binary <60/>=60 category for the baseline-eGFR interaction to avoid collinearity). mKFGint rows / significant interactions in bold.
The whole-cohort (unstratified) Model 4 mortality model is reported in Source Data Figure 7.

### Sheet: ST.7_CLSA_results_summary
Supplementary Table 7 (a). CLSA: association of metabolomic kidney functional gaps with prevalent and incident cardiometabolic outcomes, contrasted with creatinine-based eGFR.
Outcome (cases/N)	Timing	Test	Predictor	All			Men			Women
				β	P	LRT P	β	P	LRT P	β	P	LRT P
Hypertension (cases/N: all 3678/9902; men 1900/4854; women 1778/5064)	Prevalent	Logistic regression	mKFGall	-0.173	1.33e-13	2.53e-14	-0.197	2.14e-09	8.2e-10	-0.105	0.001	0.001
			mKFGint	-0.357	2e-16	2.2e-16	-0.273	8.8e-15	2.26e-16	-0.262	1.2e-12	6.9e-14
			eGFRcr	-0.136	5.21e-08	—	-0.155	1.14e-05	—	-0.117	0.001	—
Type 2 diabetes (cases/N: all 892/9884; men 517/4838; women 375/5046)	Prevalent	Logistic regression	mKFGall	-0.178	3.25e-08	6.1e-08	-0.175	3.9e-05	5e-05	-0.054	0.297	0.187
			mKFGint	-0.254	2.2e-16	2.2e-16	-0.409	2e-16	2.2e-16	-0.304	5.3e-09	3.23e-07
			eGFRcr	0.019	0.648	—	0.01	0.92	—	0.037	0.556	—
Myocardial infarction (cases/N: all 483/9428; men 355/4863; women 128/4929)	Prevalent	Logistic regression	mKFGall	-0.11	0.007	0.031	-0.019	0.717	0.718	-0.051	0.445	0.454
			mKFGint	-0.18	2.96e-07	2.9e-07	-0.208	7.4e-06	8.8e-06	-0.221	0.0001	0.0005
			eGFRcr	-0.11	0.03	—	0.021	0.749	—	-0.448	2.63e-06	—
Cerebrovascular disease (cases/N: all 177/9921; men 101/4873; women 76/5064)	Prevalent	Logistic regression	mKFGall	-0.032	0.611	0.615	-0.088	0.276	0.29	0.148	0.208	0.188
			mKFGint	-0.101	0.032	0.045	-0.152	0.026	0.035	-0.197	0.003	0.013
			eGFRcr	-0.21	0.011	—	-0.149	0.175	—	-0.291	0.02	—
Rapid eGFR decline (>15 mL/min/1.73m² / 3 y) (cases/N: 2898/6566)	Incident	Logistic regression	mKFGall	-0.099	0.025	0.026	—	—	—	—	—	—
			mKFGint	-0.15	0.005	0.005	—	—	—	—	—	—
			eGFRcr	0.707	2e-16	—	—	—	—	—	—	—
Incident CKD (cases/N: 80/7140)	Incident	Logistic regression	mKFGall	-0.061	0.565	0.564	—	—	—	—	—	—
			mKFGint	-0.209	0.018	0.022	—	—	—	—	—	—
			eGFRcr	-0.656	8.31e-09	—	—	—	—	—	—	—
Incident myocardial infarction (cases/N: 115/8467)	Incident	Logistic regression	mKFGall	-0.147	0.064	0.084	—	—	—	—	—	—
			mKFGint	-0.225	0.002	0.005	—	—	—	—	—	—
			eGFRcr	-0.01	0.93	—	—	—	—	—	—	—
Incident type 2 diabetes (cases/N: 174/9884)	Incident	Logistic regression	mKFGall	0.006	0.95	0.95	—	—	—	—	—	—
			mKFGint	-0.117	0.195	0.233	—	—	—	—	—	—
			eGFRcr	0.25	0.01	—	—	—	—	—	—	—
Incident cerebrovascular disease (cases/N: 71/8656)	Incident	Logistic regression	mKFGall	-0.01	0.89	0.89	—	—	—	—	—	—
			mKFGint	-0.149	0.051	0.083	—	—	—	—	—	—
			eGFRcr	-0.162	0.228	—	—	—	—	—	—	—
Unplanned hospitalization (cases/N: 822/9428)	Incident	Logistic regression	mKFGall	-0.113	0.001	0.001	—	—	—	—	—	—
			mKFGint	-0.218	2.6e-09	2.1e-09	—	—	—	—	—	—
			eGFRcr	-0.037	0.39	—	—	—	—	—	—	—
Supplementary Table 7 (b). CLSA all-cause mortality (373/9,205; Model 3 N=175/7,556): incremental performance of metabolomic kidney functional gaps from Cox regression.
Model	Predictor	HR per SD (95% CI)		LRT P	C-statistic (95% CI)		ΔC	Info. gain (%)	NRI % (95% CI)
Model 2 (+ age, sex)	mKFGall	0.805 (0.754–0.860)		1.8e-08	0.786 (0.763–0.810)		+0.004	121.2	8.4 (−5.4, 23.1)
	mKFGint	0.807 (0.774–0.841)		1.7e-15	0.798 (0.776–0.821)		+0.016	154.4	15.6 (4.8, 27.8)
	eGFRcr	0.788 (0.705–0.882)		—	0.782 (0.758–0.806)		—	—	—
Model 3 (+ FRS, age, sex)	mKFGall	0.916 (0.803–1.045)		0.205	0.735 (0.698–0.772)		+0.002	101.9	1.0 (−11.3, 21.2)
	mKFGint	0.806 (0.751–0.865)		1.2e-06	0.757 (0.721–0.792)		+0.024	136.5	27.2 (8.2, 43.6)
	eGFRcr	0.913 (0.782–1.066)		—	0.733 (0.696–0.770)		—	—	—
(a) mKFGall, gap from the 1,276 metabolites common between MetaCardis and CLSA; mKFGint, intersected physiology-guided panel (66 metabolites for all-participant analyses; sex-specific panels of 98 in men and 46 in women for the sex-stratified analyses). Logistic models: outcome ~ scale(predictor) + scale(eGFRcr) + age + sex (sex omitted in sex-stratified models). β, log-odds per SD; P, Wald P; LRT P vs the eGFRcr baseline. eGFRcr shown as reference (no LRT).
Timing distinguishes prevalent disease at recruitment from incident events at follow-up. Incident outcomes were analysed in all participants only; sex-stratified estimates were not computed (—).
(b) Cox models for all-cause mortality. HR per SD with eGFRcr and covariates held; ΔC, change in Harrell's C on adding the gap to the eGFRcr baseline model; Info. gain, informativeness ratio; NRI vs the eGFRcr baseline. eGFRcr shown as reference. Model 3 is restricted to FRS-eligible participants (age <75).

### Sheet: ST.8._GCKD_cohort_overview
Supplemental Table 8. GCKD Patient Characteristics
	Overall
	(N=5113)
eGFR (CKD-EPI, ml/min/1.73m²)
Mean (SD)	49.4 (18.2)
Median [Min, Max]	46.4 [8.07, 136]
eGFR (CKD-EPI Cystatin C, ml/min/1.73m²)
Mean (SD)	48.8 (18.4)
Median [Min, Max]	46.0 [7.00, 148]
BL_gender
Male	3071 (60.1%)
Female	2042 (39.9%)
Age (years)
Mean (SD)	60.1 (12.0)
Median [Min, Max]	63.0 [18.0, 76.0]
Systolic Blood Pressure (mmHg)
Mean (SD)	139 (20.3)
Median [Min, Max]	138 [77.0, 232]
Missing	31 (0.6%)
Diastolic Blood Pressure (mmHg)
Mean (SD)	79.3 (11.7)
Median [Min, Max]	79.0 [30.0, 151]
Missing	31 (0.6%)
BL_med_bp
No	309 (6.0%)
Yes	4804 (94.0%)
BL_smoking
Non-smoker	2082 (40.7%)
Ex-smoker	2203 (43.1%)
Smoker	813 (15.9%)
Missing	15 (0.3%)
BL_diabetic
No	3241 (63.4%)
Yes	1812 (35.4%)
Missing	60 (1.2%)
UACR (mg/g)
Mean (SD)	432 (964)
Median [Min, Max]	50.7 [0.840, 15800]
Missing	74 (1.4%)
Glycated Hemoglobin (%, HbA1c)
Mean (SD)	6.34 (1.03)
Median [Min, Max]	6.00 [4.60, 16.3]
Missing	79 (1.5%)
Serum Albumin (g/l)
Mean (SD)	38.3 (4.27)
Median [Min, Max]	38.7 [10.1, 59.5]
Missing	1 (0.0%)
Serum Creatinine (mg/dl)
Mean (SD)	1.51 (0.473)
Median [Min, Max]	1.45 [0.450, 7.01]
CRP (mg/l)
Mean (SD)	4.73 (8.34)
Median [Min, Max]	2.27 [0.0700, 217]
Serum Cholesterol (mg/dl)
Mean (SD)	211 (52.8)
Median [Min, Max]	207 [72.3, 772]
Missing	5 (0.1%)
Serum HDL Cholesterol (mg/dl)
Mean (SD)	52.0 (18.1)
Median [Min, Max]	48.4 [7.27, 152]
Missing	9 (0.2%)
Serum LDL Cholesterol (mg/dl)
Mean (SD)	118 (43.4)
Median [Min, Max]	114 [7.56, 602]
Missing	10 (0.2%)
Serum Triglycerides (mg/dl)
Mean (SD)	199 (128)
Median [Min, Max]	168 [33.3, 1960]
Missing	9 (0.2%)
Serum Calcium (mmol/l)
Mean (SD)	2.27 (0.139)
Median [Min, Max]	2.27 [1.55, 3.00]
Missing	2 (0.0%)
Serum Phosphate (mmol/l)
Mean (SD)	1.11 (0.204)
Median [Min, Max]	1.10 [0.430, 2.25]
Missing	1 (0.0%)
Serum Urea (mg/dl)
Mean (SD)	60.8 (26.1)
Median [Min, Max]	55.5 [11.9, 239]
Missing	2 (0.0%)
Serum Uric Acid (mg/dl)
Mean (SD)	7.20 (1.91)
Median [Min, Max]	7.09 [1.62, 26.8]
Missing	1 (0.0%)
Serum Sodium (mmol/l)
Mean (SD)	140 (3.01)
Median [Min, Max]	140 [112, 172]
Missing	2 (0.0%)
Serum Iron (μg/dl)
Mean (SD)	83.7 (30.0)
Median [Min, Max]	80.7 [12.8, 276]
Missing	3810 (74.5%)
Serum Transferrin (g/l)
Mean (SD)	2.46 (0.407)
Median [Min, Max]	2.41 [1.00, 4.58]
Missing	3809 (74.5%)
Serum Transferrin Saturation (%)
Mean (SD)	24.8 (9.65)
Median [Min, Max]	23.7 [3.53, 79.3]
Missing	3809 (74.5%)
Ferritin (ng/ml)
Mean (SD)	194 (188)
Median [Min, Max]	137 [5.67, 1620]
Missing	3809 (74.5%)
Urine Albumin (mg/l)
Mean (SD)	308 (806)
Median [Min, Max]	34.5 [2.12, 17400]
Missing	70 (1.4%)

### Sheet: ST.9.eGFRcr-cys_sensitivity
Supplementary Table 9. GCKD hard-outcome Cox models with combined creatinine-cystatin C eGFR (eGFRcr-cys) adjustment. Fully-adjusted (Model 4) GCKD Cox models in which the creatinine-based eGFR covariate is replaced by combined creatinine-cystatin C eGFR (eGFRcr-cys). 8.5-year horizon. mKFG hazard ratios are per SD.
A. Overview - C-statistics and change in C-statistic (DeltaC) for each mKFG model versus the eGFRcr-cys baseline. eGFRcr baseline is also provided for comparison
Outcome (events)	C (eGFRcr)	C (eGFRcr-cys)	C (+mKFGall)	C (+mKFGint)	DeltaC mKFGall vs eGFRcr	DeltaC mKFGint vs eGFRcr	DeltaC mKFGall vs eGFRcr-cys	DeltaC mKFGint vs eGFRcr-cys	LRT (+mKFGall)	LRT (+mKFGint)
MI (308)	0.7284	0.7347	0.7387	0.7455	0.0103	0.0171	0.004	0.0108	0.0241	<0.0010
Stroke (216)	0.6941	0.6973	0.7	0.7066	0.0059	0.0125	0.0027	0.0093	0.1669	0.042
All-cause death (847)	0.7529	0.7706	0.7718	0.7886	0.0189	0.0357	0.0012	0.018	0.0125	<0.0001
CV death (222)	0.8027	0.8197	0.819	0.8337	0.0163	0.031	-0.0007	0.014	0.1807	<0.0001
Kidney failure (ESRD) (613)	0.8523	0.8637	0.8651	0.8694	0.0128	0.0171	0.0014	0.0057	0.0136	<0.0001
AKI (1166)	0.6773	0.703	0.7067	0.7206	0.0294	0.0433	0.0037	0.0176	<0.0010	<0.0001
3-point MACE (678)	0.7349	0.7433	0.7453	0.7585	0.0104	0.0236	0.002	0.0152	0.0657	<0.0001
4-point MACE (872)	0.7458	0.7546	0.7561	0.768	0.0103	0.0222	0.0015	0.0134	0.0499	<0.0001
B. Per-outcome model coefficients (Model 4, eGFRcr-cys adjusted)
Model 4 - MI
	Outcome	MI
	Baseline Model	MI ~ eGFRcr-cys + age + sex + FRS + uACR
	Kidney Gap Model	MI ~ mKFG + eGFRcr-cys + age + sex + FRS + uACR
	coefficient	P_value (coefficient)	exp(coefficient)	95% CI exp(coefficient)	LRT	C-statistic (95% CI)	Information Gain	NRI (95% CI)
mKFGall	-0.144945	0.01699	0.8651	0.768, 0.9744	0.0241	0.7387 (0.7104 - 0.767)	106.82	0.0446 (-0.0745 - 0.1743)
mKFGint	-0.188961	0.00062	0.8278	0.7429, 0.9224	<0.0010	0.7455 (0.7176 - 0.7734)	111.92	0.0781 (-0.0244 - 0.2373)
eGFRcr-cys	-0.327461	7.44e-06	0.7208	0.6246, 0.8317		0.7347 (0.706 - 0.7634)
Model 4 - Stroke
	Outcome	Stroke
	Baseline Model	Stroke ~ eGFRcr-cys + age + sex + FRS + uACR
	Kidney Gap Model	Stroke ~ mKFG + eGFRcr-cys + age + sex + FRS + uACR
	coefficient	P_value (coefficient)	exp(coefficient)	95% CI exp(coefficient)	LRT	C-statistic (95% CI)	Information Gain	NRI (95% CI)
mKFGall	-0.112522	0.15395	0.8936	0.7655, 1.0431	0.1669	0.7 (0.665 - 0.7351)	103.82	0.0849 (-0.0482 - 0.2568)
mKFGint	-0.140667	0.03664	0.8688	0.7614, 0.9913	0.042	0.7066 (0.6722 - 0.741)	106.96	0.1597 (0.036 - 0.3307)
eGFRcr-cys	-0.188045	0.02502	0.8286	0.7029, 0.9767		0.6973 (0.6623 - 0.7323)
Model 4 - All-cause death
	Outcome	All-cause death
	Baseline Model	All-cause death ~ eGFRcr-cys + age + sex + FRS + uACR
	Kidney Gap Model	All-cause death ~ mKFG + eGFRcr-cys + age + sex + FRS + uACR
	coefficient	P_value (coefficient)	exp(coefficient)	95% CI exp(coefficient)	LRT	C-statistic (95% CI)	Information Gain	NRI (95% CI)
mKFGall	-0.098713	0.00985	0.906	0.8406, 0.9765	0.0125	0.7718 (0.7548 - 0.7887)	104.26	-0.0359 (-0.1442 - 0.064)
mKFGint	-0.31579	4.86e-26	0.7292	0.6877, 0.7733	<0.0001	0.7886 (0.7722 - 0.805)	135	0.174 (0.0702 - 0.2572)
eGFRcr-cys	-0.628157	1.09e-36	0.5336	0.4841, 0.5881		0.7706 (0.7536 - 0.7877)
Model 4 - CV death
	Outcome	CV death
	Baseline Model	CV death ~ eGFRcr-cys + age + sex + FRS + uACR
	Kidney Gap Model	CV death ~ mKFG + eGFRcr-cys + age + sex + FRS + uACR
	coefficient	P_value (coefficient)	exp(coefficient)	95% CI exp(coefficient)	LRT	C-statistic (95% CI)	Information Gain	NRI (95% CI)
mKFGall	0.112733	0.18772	1.1193	0.9465, 1.3237	0.1807	0.819 (0.7928 - 0.8451)	98.36	0.2054 (-0.1131 - 0.3585)
mKFGint	-0.26828	7.24e-06	0.7647	0.6801, 0.8598	<0.0001	0.8337 (0.8089 - 0.8585)	120.37	0.0323 (-0.134 - 0.1529)
eGFRcr-cys	-0.820744	1.32e-15	0.4401	0.3599, 0.5382		0.8197 (0.7937 - 0.8456)
Model 4 - Kidney failure (ESRD)
	Outcome	Kidney failure (ESRD)
	Baseline Model	Kidney failure (ESRD) ~ eGFRcr-cys + age + sex + uACR + KFRE
	Kidney Gap Model	Kidney failure (ESRD) ~ mKFG + eGFRcr-cys + age + sex + uACR + KFRE
	coefficient	P_value (coefficient)	exp(coefficient)	95% CI exp(coefficient)	LRT	C-statistic (95% CI)	Information Gain	NRI (95% CI)
mKFGall	-0.116699	0.01223	0.8899	0.8122, 0.9749	0.0136	0.8651 (0.8492 - 0.881)	102.46	-0.1819 (-0.2917 - -0.0302)
mKFGint	-0.188924	3.23e-07	0.8278	0.77, 0.8901	<0.0001	0.8694 (0.8541 - 0.8847)	105.51	-0.1268 (-0.2465 - -0.013)
eGFRcr-cys	-1.26868	2.43e-47	0.2812	0.2368, 0.334		0.8637 (0.8476 - 0.8799)
Model 4 - AKI
	Outcome	AKI
	Baseline Model	AKI ~ eGFRcr-cys + age + sex + FRS + uACR + KFRE
	Kidney Gap Model	AKI ~ mKFG + eGFRcr-cys + age + sex + FRS + uACR + KFRE
	coefficient	P_value (coefficient)	exp(coefficient)	95% CI exp(coefficient)	LRT	C-statistic (95% CI)	Information Gain	NRI (95% CI)
mKFGall	-0.140757	0.0001	0.8687	0.8091, 0.9327	<0.0010	0.7067 (0.6889 - 0.7244)	109.95	0.0868 (0.0036 - 0.1877)
mKFGint	-0.246977	3.68e-18	0.7812	0.7388, 0.8259	<0.0001	0.7206 (0.7032 - 0.7381)	137.58	0.1662 (0.0866 - 0.2385)
eGFRcr-cys	-0.59191	3.42e-34	0.5533	0.5031, 0.6085		0.703 (0.6852 - 0.7208)
Model 4 - 3-point MACE
	Outcome	3-point MACE
	Baseline Model	3-point MACE ~ eGFRcr-cys + age + sex + FRS + uACR
	Kidney Gap Model	3-point MACE ~ mKFG + eGFRcr-cys + age + sex + FRS + uACR
	coefficient	P_value (coefficient)	exp(coefficient)	95% CI exp(coefficient)	LRT	C-statistic (95% CI)	Information Gain	NRI (95% CI)
mKFGall	-0.084078	0.05925	0.9194	0.8425, 1.0033	0.0657	0.7453 (0.7254 - 0.7652)	102.87	0.0005 (-0.0887 - 0.1287)
mKFGint	-0.228684	2.95e-10	0.7956	0.741, 0.8542	<0.0001	0.7585 (0.739 - 0.778)	117.74	0.1423 (0.0538 - 0.256)
eGFRcr-cys	-0.359534	8.64e-13	0.698	0.6325, 0.7703		0.7433 (0.7233 - 0.7633)
Model 4 - 4-point MACE
	Outcome	4-point MACE
	Baseline Model	4-point MACE ~ eGFRcr-cys + age + sex + FRS + uACR
	Kidney Gap Model	4-point MACE ~ mKFG + eGFRcr-cys + age + sex + FRS + uACR
	coefficient	P_value (coefficient)	exp(coefficient)	95% CI exp(coefficient)	LRT	C-statistic (95% CI)	Information Gain	NRI (95% CI)
mKFGall	-0.07917	0.04495	0.9239	0.8551, 0.9982	0.0499	0.7561 (0.7383 - 0.7738)	102.44	-0.0094 (-0.0771 - 0.0853)
mKFGint	-0.213523	3.73e-11	0.8077	0.7582, 0.8605	<0.0001	0.768 (0.7507 - 0.7853)	114.39	0.1209 (0.0466 - 0.201)
eGFRcr-cys	-0.360181	4.61e-16	0.6975	0.6395, 0.7609		0.7546 (0.7368 - 0.7724)

### Sheet: ST.10.Time_censoring
Supplementary Table 10. GCKD sensitivity analyses - administratively right-censored follow-up (3 and 5 years). Fully-adjusted (Model 4) GCKD Cox models refit at shorter follow-up horizons. Model 4 baseline = eGFRcr + age + sex + FRS + uACR (KFRE added for AKI and kidney failure; FRS omitted for kidney failure). mKFG hazard ratios are per SD. The 8.5-year primary-horizon Model 4 results are from the main analysis (Source Data from Fig.9A-D and Suppl.Fig.14D-G)
A. Overview - change in C-statistic (DeltaC) of each mKFG model over the Model 4 baseline, by horizon
Outcome (events)	Horizon	C (Model 4 baseline)	DeltaC mKFGall	LRT (mKFGall)	DeltaC mKFGint	LRT (mKFGint)
MI (87)	3 yr	0.7294	0.0054	0.2001	0.0164	0.0179
MI (184)	5 yr	0.7199	0.0163	<0.0010	0.0283	<0.0001
MI (308)	8.5 yr (primary)	0.7284	0.0088	0.0023	0.0164	<0.0001
Stroke (75)	3 yr	0.7192	0.0009	0.5341	0.0037	0.5298
Stroke (137)	5 yr	0.6914	0.0037	0.2234	0.01	0.0952
Stroke (216)	8.5 yr (primary)	0.6941	0.0051	0.0614	0.0122	0.0154
All-cause death (236)	3 yr	0.7191	0.0152	<0.0010	0.0455	<0.0001
All-cause death (445)	5 yr	0.7389	0.0118	<0.0001	0.04	<0.0001
All-cause death (847)	8.5 yr (primary)	0.7529	0.01	<0.0001	0.032	<0.0001
CV death (69)	3 yr	0.7844	0.0006	0.8487	0.0281	<0.0010
CV death (133)	5 yr	0.7855	0.0037	0.1177	0.0379	<0.0001
CV death (222)	8.5 yr (primary)	0.8027	0.0027	0.1597	0.0277	<0.0001
Kidney failure (ESRD) (145)	3 yr	0.8775	0.0024	0.0015	0.016	<0.0001
Kidney failure (ESRD) (325)	5 yr	0.8502	0.0074	<0.0001	0.0255	<0.0001
Kidney failure (ESRD) (613)	8.5 yr (primary)	0.8523	0.0059	<0.0001	0.0154	<0.0001
AKI (326)	3 yr	0.6701	0.0186	<0.0001	0.0511	<0.0001
AKI (690)	5 yr	0.667	0.0144	<0.0001	0.0376	<0.0001
AKI (1166)	8.5 yr (primary)	0.6773	0.016	<0.0001	0.0359	<0.0001
3-point MACE (228)	3 yr	0.7287	0.0034	0.0921	0.02	<0.0001
3-point MACE (427)	5 yr	0.7244	0.009	<0.0010	0.0297	<0.0001
3-point MACE (678)	8.5 yr (primary)	0.7349	0.0068	<0.0010	0.0227	<0.0001
4-point MACE (338)	3 yr	0.7364	0.004	0.0413	0.0179	<0.0001
4-point MACE (581)	5 yr	0.7382	0.0086	<0.0001	0.0257	<0.0001
4-point MACE (872)	8.5 yr (primary)	0.7458	0.0063	<0.0001	0.0208	<0.0001
B. Full per-outcome Cox models (one row per model)
Outcome	Horizon	Predictor	N	Events	coefficient	P_value (coefficient)	exp(coefficient)	95% CI exp(coefficient)	LRT	C-statistic (95% CI)	Information Gain	NRI (95% CI)
MI	3 yr	mKFGall	4776	87	-0.1462	0.18255	0.864	0.6968, 1.0712	0.2001	0.7348 (0.6849 - 0.7848)	106.8	0.0181 (-0.1998 - 0.2697)
MI	3 yr	mKFGint	4776	87	-0.2257	0.01306	0.7979	0.6676, 0.9536	0.0179	0.7458 (0.6968 - 0.7948)	120.26	-0.0209 (-0.2046 - 0.2041)
MI	3 yr	eGFRcr	4776	87	-0.4305	0.00437	0.6502	0.4836, 0.8742		0.7294 (0.6788 - 0.7799)
MI	5 yr	mKFGall	4776	184	-0.2564	4.11e-05	0.7738	0.6845, 0.8747	<0.0010	0.7362 (0.7019 - 0.7705)	121.02	0.1273 (-0.051 - 0.3093)
MI	5 yr	mKFGint	4776	184	-0.3198	1.42e-07	0.7263	0.6447, 0.8181	<0.0001	0.7482 (0.7143 - 0.7822)	134.81	0.1723 (0.0135 - 0.3384)
MI	5 yr	eGFRcr	4776	184	-0.2651	0.00486	0.7671	0.6379, 0.9226		0.7199 (0.6829 - 0.757)
Stroke	3 yr	mKFGall	4776	75	-0.0803	0.52788	0.9229	0.7192, 1.1841	0.5341	0.7201 (0.6617 - 0.7786)	101.36	-0.0118 (-0.1656 - 0.3065)
Stroke	3 yr	mKFGint	4776	75	-0.0694	0.52404	0.933	0.7537, 1.1549	0.5298	0.7229 (0.6654 - 0.7805)	101.32	0.0429 (-0.1371 - 0.2313)
Stroke	3 yr	eGFRcr	4776	75	-0.2177	0.13847	0.8043	0.603, 1.0728		0.7192 (0.6606 - 0.7777)
Stroke	5 yr	mKFGall	4776	137	-0.1165	0.2113	0.89	0.7414, 1.0684	0.2234	0.6951 (0.6506 - 0.7396)	102.68	0.0137 (-0.0895 - 0.2153)
Stroke	5 yr	mKFGint	4776	137	-0.137	0.08591	0.8719	0.7457, 1.0195	0.0952	0.7014 (0.6578 - 0.7451)	104.88	0.0962 (-0.0814 - 0.2956)
Stroke	5 yr	eGFRcr	4776	137	-0.1144	0.26517	0.8919	0.7294, 1.0907		0.6914 (0.6464 - 0.7365)
All-cause death	3 yr	mKFGall	4776	236	-0.2443	1.65e-05	0.7833	0.7009, 0.8753	<0.0010	0.7343 (0.7041 - 0.7645)	123.47	0.1551 (0.007 - 0.2904)
All-cause death	3 yr	mKFGint	4776	236	-0.4291	8.74e-20	0.6511	0.5936, 0.7141	<0.0001	0.7646 (0.7352 - 0.794)	193.02	0.3332 (0.2 - 0.5039)
All-cause death	3 yr	eGFRcr	4776	236	-0.4186	3.64e-06	0.658	0.5512, 0.7855		0.7191 (0.6881 - 0.7501)
All-cause death	5 yr	mKFGall	4776	445	-0.2567	2.33e-10	0.7736	0.7146, 0.8375	<0.0001	0.7507 (0.7288 - 0.7726)	123.12	0.2064 (0.0756 - 0.2997)
All-cause death	5 yr	mKFGint	4776	445	-0.4334	2.10e-35	0.6483	0.6055, 0.6942	<0.0001	0.7789 (0.7577 - 0.8001)	181.17	0.3799 (0.2561 - 0.5081)
All-cause death	5 yr	eGFRcr	4776	445	-0.4423	3.70e-11	0.6426	0.5637, 0.7325		0.7389 (0.7164 - 0.7614)
CV death	3 yr	mKFGall	4776	69	-0.0243	0.84798	0.976	0.7611, 1.2515	0.8487	0.785 (0.7353 - 0.8347)	100.68	-0.1566 (-0.2879 - 0.3991)
CV death	3 yr	mKFGint	4776	69	-0.3535	8.55e-05	0.7022	0.5887, 0.8377	<0.0010	0.8125 (0.7661 - 0.8588)	144.88	0.1445 (-0.1055 - 0.4628)
CV death	3 yr	eGFRcr	4776	69	-0.8255	1.16e-05	0.438	0.3029, 0.6335		0.7844 (0.7346 - 0.8342)
CV death	5 yr	mKFGall	4776	133	-0.1404	0.10169	0.869	0.7346, 1.0281	0.1177	0.7892 (0.7543 - 0.8241)	105.47	0.0152 (-0.1202 - 0.2575)
CV death	5 yr	mKFGint	4776	133	-0.4234	3.05e-11	0.6548	0.5779, 0.7419	<0.0001	0.8234 (0.7909 - 0.856)	159.18	0.3725 (0.1559 - 0.5155)
CV death	5 yr	eGFRcr	4776	133	-0.6184	1.78e-06	0.5388	0.4181, 0.6944		0.7855 (0.7496 - 0.8213)
Kidney failure (ESRD)	3 yr	mKFGall	5039	145	-0.2548	0.00081	0.775	0.6677, 0.8997	0.0015	0.8799 (0.8498 - 0.9099)	104.62	-0.0414 (-0.2468 - 0.2018)
Kidney failure (ESRD)	3 yr	mKFGint	5039	145	-0.3789	2.18e-09	0.6846	0.6047, 0.7751	<0.0001	0.8935 (0.8669 - 0.9201)	107.56	0.1128 (-0.1011 - 0.3252)
Kidney failure (ESRD)	3 yr	eGFRcr	5039	145	-1.454	3.74e-09	0.2336	0.1441, 0.3789		0.8775 (0.8478 - 0.9072)
Kidney failure (ESRD)	5 yr	mKFGall	5039	325	-0.2696	6.56e-07	0.7637	0.6867, 0.8493	<0.0001	0.8576 (0.8348 - 0.8805)	105.11	0.0903 (-0.1051 - 0.2667)
Kidney failure (ESRD)	5 yr	mKFGint	5039	325	-0.3802	5.99e-19	0.6837	0.6287, 0.7435	<0.0001	0.8757 (0.8556 - 0.8958)	109.03	0.1736 (0.0231 - 0.3297)
Kidney failure (ESRD)	5 yr	eGFRcr	5039	325	-1.0138	3.57e-14	0.3628	0.2791, 0.4716		0.8502 (0.8264 - 0.8741)
AKI	3 yr	mKFGall	4776	326	-0.2826	4.92e-07	0.7538	0.6752, 0.8416	<0.0001	0.6887 (0.6588 - 0.7185)	131.44	0.1895 (0.0013 - 0.2947)
AKI	3 yr	mKFGint	4776	326	-0.3929	6.55e-19	0.6751	0.6191, 0.7363	<0.0001	0.7212 (0.6932 - 0.7492)	189.43	0.3909 (0.2227 - 0.4783)
AKI	3 yr	eGFRcr	4776	326	-0.4605	1.21e-06	0.631	0.5239, 0.7599		0.6701 (0.639 - 0.7012)
AKI	5 yr	mKFGall	4776	690	-0.233	5.97e-09	0.7922	0.7324, 0.8569	<0.0001	0.6814 (0.6602 - 0.7026)	123.32	0.1962 (0.1142 - 0.2767)
AKI	5 yr	mKFGint	4776	690	-0.3326	9.67e-24	0.717	0.672, 0.7651	<0.0001	0.7046 (0.6838 - 0.7254)	164.55	0.2878 (0.2094 - 0.3872)
AKI	5 yr	eGFRcr	4776	690	-0.3532	1.59e-08	0.7024	0.6214, 0.794		0.667 (0.6454 - 0.6885)
3-point MACE	3 yr	mKFGall	4776	228	-0.1201	0.0822	0.8868	0.7745, 1.0155	0.0921	0.7321 (0.6997 - 0.7644)	104.51	-0.0073 (-0.1115 - 0.1309)
3-point MACE	3 yr	mKFGint	4776	228	-0.25	6.50e-06	0.7788	0.6986, 0.8682	<0.0001	0.7487 (0.7176 - 0.7797)	122.63	0.063 (-0.0985 - 0.238)
3-point MACE	3 yr	eGFRcr	4776	228	-0.369	4.31e-05	0.6915	0.5794, 0.8252		0.7287 (0.6959 - 0.7614)
3-point MACE	5 yr	mKFGall	4776	427	-0.1934	3.40e-05	0.8241	0.7521, 0.9031	<0.0010	0.7334 (0.7095 - 0.7574)	110.22	0.0964 (-0.0129 - 0.2531)
3-point MACE	5 yr	mKFGint	4776	427	-0.3123	6.72e-15	0.7318	0.6765, 0.7916	<0.0001	0.7541 (0.7308 - 0.7774)	133.86	0.2152 (0.0852 - 0.3427)
3-point MACE	5 yr	eGFRcr	4776	427	-0.2591	3.30e-05	0.7718	0.6829, 0.8722		0.7244 (0.6997 - 0.7491)
4-point MACE	3 yr	mKFGall	4776	338	-0.1206	0.03569	0.8863	0.792, 0.992	0.0413	0.7404 (0.7143 - 0.7665)	104.05	-0.0119 (-0.1469 - 0.147)
4-point MACE	3 yr	mKFGint	4776	338	-0.2332	5.32e-07	0.792	0.723, 0.8676	<0.0001	0.7543 (0.729 - 0.7797)	118.29	0.0787 (-0.06 - 0.2064)
4-point MACE	3 yr	eGFRcr	4776	338	-0.3327	5.95e-06	0.717	0.6208, 0.828		0.7364 (0.7099 - 0.7628)
4-point MACE	5 yr	mKFGall	4776	581	-0.195	1.79e-06	0.8229	0.7596, 0.8914	<0.0001	0.7468 (0.7262 - 0.7675)	108.68	0.1221 (0.045 - 0.2355)
4-point MACE	5 yr	mKFGint	4776	581	-0.2915	1.11e-16	0.7471	0.6974, 0.8004	<0.0001	0.7639 (0.7438 - 0.784)	125.81	0.2095 (0.1145 - 0.3037)
4-point MACE	5 yr	eGFRcr	4776	581	-0.2307	1.54e-05	0.794	0.7151, 0.8815		0.7382 (0.717 - 0.7594)

### Sheet: ST.11.Subgroup_sensitivity
Supplementary Table 11. GCKD sensitivity analyses - prespecified subgroups. Fully-adjusted (Model 4) GCKD Cox models refit within prespecified subgroups (age, diabetes status, KDIGO eGFR (G) and albuminuria (A) categories, primary CKD etiology) at the 8.5-year horizon. Model 4 baseline = eGFRcr + age + sex + FRS + uACR (KFRE added for AKI and kidney failure; FRS omitted for kidney failure). mKFG hazard ratios are per SD. DeltaC and LRT are the increment of adding each mKFG over the Model 4 baseline within the stratum. The per-stratum models (full outputs in panel B) are the GCKD Model 4 Cox models refit within each subgroup; the corresponding all-participant 8.5-year results, for comparison, are in Source Data Fig. 9A-D and Suppl. Fig. 14D-G.
A. Overview - change in C-statistic (DeltaC) of each mKFG over the Model 4 baseline, by subgroup
Outcome (events)	Subgroup	C (Model 4 baseline)	DeltaC mKFGall	LRT (mKFGall)	DeltaC mKFGint	LRT (mKFGint)
MI (100)	Age <63 yr	0.7302	0.0061	0.3032	0.0187	0.0162
MI (208)	Age >=63 yr	0.6953	0.0151	0.0037	0.0216	0.0025
MI (145)	Non-diabetic	0.7207	0.0062	0.102	0.0127	0.0184
MI (163)	Diabetic	0.6741	0.0137	0.0094	0.0223	0.0018
MI (36)	KDIGO G: eGFR >60	0.7349	0.0229	0.0143	0.0221	0.0113
MI (95)	KDIGO G: eGFR 45-60	0.7317	-0.0008	0.1451	0.0022	0.1301
MI (137)	KDIGO G: eGFR 30-45	0.7231	0.0086	0.1437	0.0198	0.0178
MI (40)	KDIGO G: eGFR <30	0.7695	0.0084	0.4906	0.0215	0.0251
MI (116)	KDIGO A1: uACR <30	0.7027	0.0091	0.0694	0.0163	0.0117
MI (91)	KDIGO A2: uACR 30-300	0.7086	0.0096	0.1322	0.0318	0.0097
MI (101)	KDIGO A3: uACR >300	0.7743	0.0058	0.0978	0.0068	0.0718
MI (80)	Etiology: diabetic nephropathy	0.6984	0.0236	<0.0010	0.0147	0.01
MI (77)	Etiology: hypertensive nephropathy	0.6887	0.0121	0.1513	0.0101	0.3176
MI (43)	Etiology: primary GN	0.7545	0.0002	0.6177	0.0306	0.0055
MI (40)	Etiology: miscellaneous	0.7454	0.0008	0.8487	0.0034	0.4782
Stroke (60)	Age <63 yr	0.6614	0.0048	0.5202	0.0305	0.0398
Stroke (156)	Age >=63 yr	0.6276	0.0069	0.0532	0.0136	0.0929
Stroke (106)	Non-diabetic	0.6865	0.0103	0.0305	0.017	0.032
Stroke (110)	Diabetic	0.6403	0.0007	0.6234	0.0095	0.2604
Stroke (31)	KDIGO G: eGFR >60	0.7408	0.0112	0.0144	0.0008	0.5244
Stroke (73)	KDIGO G: eGFR 45-60	0.693	0.0105	0.1965	0.0337	0.0167
Stroke (87)	KDIGO G: eGFR 30-45	0.6815	0.0029	0.4837	0.0231	0.0321
Stroke (25)	KDIGO G: eGFR <30	0.682	0.005	0.3295	0.0153	0.6014
Stroke (86)	KDIGO A1: uACR <30	0.6521	-0.0036	0.3848	0.0053	0.6755
Stroke (60)	KDIGO A2: uACR 30-300	0.7075	0.0121	0.096	0.0125	0.2351
Stroke (70)	KDIGO A3: uACR >300	0.7709	0.0086	0.0479	0.0177	0.0113
Stroke (53)	Etiology: diabetic nephropathy	0.628	-0.0008	0.249	0.0233	0.1336
Stroke (57)	Etiology: hypertensive nephropathy	0.6631	-0.0028	0.516	-0.0011	0.8901
Stroke (27)	Etiology: primary GN	0.8098	0.0031	0.0264	0.0045	0.2355
Stroke (35)	Etiology: miscellaneous	0.7393	0.0066	0.1795	0.0161	0.0893
All-cause death (188)	Age <63 yr	0.7579	0.009	0.0014	0.0281	<0.0001
All-cause death (659)	Age >=63 yr	0.6727	0.014	<0.0001	0.0448	<0.0001
All-cause death (333)	Non-diabetic	0.7633	0.0193	<0.0001	0.0323	<0.0001
All-cause death (514)	Diabetic	0.6769	0.0062	0.0014	0.0357	<0.0001
All-cause death (81)	KDIGO G: eGFR >60	0.8015	0.0021	0.2122	0.0043	0.0072
All-cause death (228)	KDIGO G: eGFR 45-60	0.7225	0.0069	<0.0010	0.0349	<0.0001
All-cause death (375)	KDIGO G: eGFR 30-45	0.7163	0.0132	<0.0001	0.0442	<0.0001
All-cause death (163)	KDIGO G: eGFR <30	0.74	-0.0012	0.5358	0.008	0.0025
All-cause death (338)	KDIGO A1: uACR <30	0.7262	0.0068	<0.0001	0.0337	<0.0001
All-cause death (247)	KDIGO A2: uACR 30-300	0.746	0.0124	<0.0001	0.0302	<0.0001
All-cause death (262)	KDIGO A3: uACR >300	0.8025	0.01	<0.0010	0.0248	<0.0001
All-cause death (231)	Etiology: diabetic nephropathy	0.6697	-0.0001	0.0224	0.0244	<0.0001
All-cause death (230)	Etiology: hypertensive nephropathy	0.7431	0.0115	0.0012	0.0281	<0.0001
All-cause death (67)	Etiology: primary GN	0.7965	0.0118	0.0254	0.0301	<0.0001
All-cause death (123)	Etiology: miscellaneous	0.7421	0.0095	0.0023	0.0295	<0.0001
CV death (41)	Age <63 yr	0.7947	0.0138	0.0885	0.0415	<0.0010
CV death (181)	Age >=63 yr	0.7371	0.001	0.6372	0.033	<0.0001
CV death (68)	Non-diabetic	0.8095	0.0077	0.0528	0.0259	<0.0001
CV death (154)	Diabetic	0.7176	0.0009	0.6987	0.0335	<0.0010
CV death (17)	KDIGO G: eGFR >60	0.8436	0.0046	0.5424	0.01	0.0674
CV death (53)	KDIGO G: eGFR 45-60	0.8195	0	0.8256	0.0175	0.0016
CV death (99)	KDIGO G: eGFR 30-45	0.7644	0.0079	0.039	0.0457	<0.0001
CV death (53)	KDIGO G: eGFR <30	0.7204	0.0032	0.3257	0.0122	0.0661
CV death (92)	KDIGO A1: uACR <30	0.8055	-0.0002	0.556	0.0214	<0.0001
CV death (67)	KDIGO A2: uACR 30-300	0.7616	0.0084	0.1418	0.0388	<0.0010
CV death (63)	KDIGO A3: uACR >300	0.8497	0.0018	0.6565	0.0134	0.0626
CV death (68)	Etiology: diabetic nephropathy	0.6666	-0.0004	0.7616	0.029	0.0256
CV death (66)	Etiology: hypertensive nephropathy	0.7971	0.0031	0.4605	0.021	0.0036
CV death (10)	Etiology: primary GN	0.8811	0.011	0.3818	0.0227	0.2619
CV death (20)	Etiology: miscellaneous	0.7928	0.0106	0.1715	0.0345	0.0035
Kidney failure (ESRD) (351)	Age <63 yr	0.8489	0.0044	<0.0010	0.01	<0.0001
Kidney failure (ESRD) (262)	Age >=63 yr	0.8611	0.0062	0.002	0.0195	<0.0001
Kidney failure (ESRD) (381)	Non-diabetic	0.8606	0.0088	<0.0001	0.0124	<0.0001
Kidney failure (ESRD) (227)	Diabetic	0.8424	0.0016	<0.0010	0.0225	<0.0001
Kidney failure (ESRD) (34)	KDIGO G: eGFR >60	0.7356	0.0434	0.0017	0.1132	<0.0001
Kidney failure (ESRD) (90)	KDIGO G: eGFR 45-60	0.8497	0	0.9798	0.0071	0.002
Kidney failure (ESRD) (298)	KDIGO G: eGFR 30-45	0.7898	0.0127	<0.0001	0.0227	<0.0001
Kidney failure (ESRD) (191)	KDIGO G: eGFR <30	0.7105	0.0124	0.0237	0.0134	0.0144
Kidney failure (ESRD) (79)	KDIGO A1: uACR <30	0.8243	0.0105	<0.0010	0.0302	<0.0001
Kidney failure (ESRD) (176)	KDIGO A2: uACR 30-300	0.8125	0.0086	<0.0010	0.0119	<0.0001
Kidney failure (ESRD) (358)	KDIGO A3: uACR >300	0.8267	0.0024	0.0067	0.0087	<0.0001
Kidney failure (ESRD) (128)	Etiology: diabetic nephropathy	0.8379	0.0009	0.0026	0.0324	<0.0001
Kidney failure (ESRD) (89)	Etiology: hypertensive nephropathy	0.8948	0.0048	0.0824	0.0122	<0.0001
Kidney failure (ESRD) (149)	Etiology: primary GN	0.8413	0.0051	0.0316	0.0121	0.0013
Kidney failure (ESRD) (150)	Etiology: miscellaneous	0.8698	0.0024	0.0025	0.0003	0.3269
AKI (422)	Age <63 yr	0.6804	0.0157	<0.0010	0.0243	<0.0001
AKI (744)	Age >=63 yr	0.6319	0.0249	<0.0001	0.056	<0.0001
AKI (604)	Non-diabetic	0.6751	0.0174	<0.0001	0.0251	<0.0001
AKI (562)	Diabetic	0.6069	0.0208	<0.0001	0.0624	<0.0001
AKI (150)	KDIGO G: eGFR >60	0.6992	0	0.0204	0.0286	<0.0001
AKI (334)	KDIGO G: eGFR 45-60	0.6435	0.0171	<0.0001	0.036	<0.0001
AKI (520)	KDIGO G: eGFR 30-45	0.6401	0.0225	<0.0001	0.0548	<0.0001
AKI (162)	KDIGO G: eGFR <30	0.6465	0.0056	0.3181	0.0176	0.0549
AKI (470)	KDIGO A1: uACR <30	0.6767	0.0142	<0.0001	0.0334	<0.0001
AKI (374)	KDIGO A2: uACR 30-300	0.674	0.0239	<0.0001	0.0394	<0.0001
AKI (322)	KDIGO A3: uACR >300	0.7071	0.0012	0.0963	0.0163	<0.0001
AKI (231)	Etiology: diabetic nephropathy	0.6169	0.0179	0.0019	0.0436	<0.0001
AKI (261)	Etiology: hypertensive nephropathy	0.663	0.0076	0.0031	0.0347	<0.0001
AKI (160)	Etiology: primary GN	0.6746	0.0064	0.1264	0.0194	<0.0010
AKI (250)	Etiology: miscellaneous	0.6992	0.0125	0.001	0.0178	<0.0001
3-point MACE (192)	Age <63 yr	0.7153	0.0065	0.1018	0.0271	<0.0001
3-point MACE (486)	Age >=63 yr	0.6845	0.0103	0.0018	0.0293	<0.0001
3-point MACE (305)	Non-diabetic	0.7183	0.008	0.0023	0.0206	<0.0001
3-point MACE (373)	Diabetic	0.6774	0.0077	0.0244	0.0306	<0.0001
3-point MACE (83)	KDIGO G: eGFR >60	0.7494	0.0081	0.0047	0.0016	0.1131
3-point MACE (197)	KDIGO G: eGFR 45-60	0.7196	0.0041	0.0345	0.0223	<0.0001
3-point MACE (299)	KDIGO G: eGFR 30-45	0.7197	0.0078	0.0206	0.034	<0.0001
3-point MACE (99)	KDIGO G: eGFR <30	0.7247	0	0.7995	0.0171	0.009
3-point MACE (270)	KDIGO A1: uACR <30	0.7201	0.0018	0.2039	0.017	<0.0001
3-point MACE (201)	KDIGO A2: uACR 30-300	0.7139	0.0128	0.0118	0.0327	<0.0001
3-point MACE (207)	KDIGO A3: uACR >300	0.7894	0.0064	0.0212	0.0147	<0.0010
3-point MACE (176)	Etiology: diabetic nephropathy	0.6692	0.01	0.0164	0.0247	0.0017
3-point MACE (178)	Etiology: hypertensive nephropathy	0.698	0.0072	0.185	0.0252	0.0012
3-point MACE (80)	Etiology: primary GN	0.7837	0.0049	0.1759	0.0186	0.0151
3-point MACE (89)	Etiology: miscellaneous	0.7397	0.0034	0.2024	0.0113	0.0188
4-point MACE (249)	Age <63 yr	0.7355	0.0055	0.0761	0.0261	<0.0001
4-point MACE (623)	Age >=63 yr	0.6939	0.0103	<0.0010	0.0274	<0.0001
4-point MACE (373)	Non-diabetic	0.7255	0.0077	0.0014	0.0203	<0.0001
4-point MACE (499)	Diabetic	0.6834	0.008	0.0054	0.0277	<0.0001
4-point MACE (105)	KDIGO G: eGFR >60	0.7573	0.0058	0.0064	0.0052	0.0284
4-point MACE (257)	KDIGO G: eGFR 45-60	0.7314	0.0031	0.0206	0.018	<0.0001
4-point MACE (382)	KDIGO G: eGFR 30-45	0.7292	0.0076	0.006	0.0306	<0.0001
4-point MACE (128)	KDIGO G: eGFR <30	0.6985	0.0022	0.6065	0.0189	0.0091
4-point MACE (344)	KDIGO A1: uACR <30	0.729	0.0036	0.0334	0.0229	<0.0001
4-point MACE (255)	KDIGO A2: uACR 30-300	0.7293	0.0088	0.0173	0.0262	<0.0001
4-point MACE (273)	KDIGO A3: uACR >300	0.7963	0.0049	0.021	0.0093	0.0019
4-point MACE (240)	Etiology: diabetic nephropathy	0.6689	0.0195	<0.0010	0.0263	<0.0010
4-point MACE (223)	Etiology: hypertensive nephropathy	0.6938	0.0086	0.0191	0.0325	<0.0001
4-point MACE (92)	Etiology: primary GN	0.7905	0.0031	0.2906	0.0173	0.016
4-point MACE (113)	Etiology: miscellaneous	0.7471	0.0042	0.1447	0.0102	0.0142
B. Full per-stratum Cox models (one row per model)
Outcome	Subgroup domain	Stratum	Predictor	N	Events	coefficient	P_value (coefficient)	exp(coefficient)	95% CI exp(coefficient)	LRT	C-statistic (95% CI)	Information Gain	NRI (95% CI)
MI	Age	Age <63 yr	mKFGall	2181	100	-0.102526	0.27549	0.9026	0.7507, 1.0852	0.3032	0.7363 (0.6917 - 0.7808)	102.12	0.0027 (-0.1047 - 0.2568)
MI	Age	Age <63 yr	mKFGint	2181	100	-0.217873	0.01008	0.8042	0.6812, 0.9494	0.0162	0.7489 (0.7054 - 0.7925)	110.75	0.1678 (-0.071 - 0.3553)
MI	Age	Age <63 yr	eGFRcr	2181	100	-0.152962	0.20567	0.8582	0.6772, 1.0876		0.7302 (0.6848 - 0.7756)
MI	Age	Age >=63 yr	mKFGall	2595	208	-0.231382	0.00295	0.7934	0.6812, 0.9242	0.0037	0.7104 (0.6734 - 0.7473)	116.55	0.1454 (0.0117 - 0.3079)
MI	Age	Age >=63 yr	mKFGint	2595	208	-0.211221	0.00176	0.8096	0.7092, 0.9242	0.0025	0.7169 (0.6801 - 0.7537)	117.52	0.0969 (-0.0542 - 0.2505)
MI	Age	Age >=63 yr	eGFRcr	2595	208	-0.304197	7.25e-05	0.7377	0.6348, 0.8573		0.6953 (0.6574 - 0.7333)
MI	Diabetes	Non-diabetic	mKFGall	3037	145	-0.147697	0.09443	0.8627	0.7256, 1.0257	0.102	0.7269 (0.6851 - 0.7687)	105.72	-0.034 (-0.1367 - 0.2031)
MI	Diabetes	Non-diabetic	mKFGint	3037	145	-0.185188	0.0138	0.8309	0.7171, 0.9629	0.0184	0.7334 (0.692 - 0.7749)	110.37	0.0518 (-0.1176 - 0.296)
MI	Diabetes	Non-diabetic	eGFRcr	3037	145	-0.269809	0.01407	0.7635	0.6156, 0.947		0.7207 (0.6783 - 0.7631)
MI	Diabetes	Diabetic	mKFGall	1739	163	-0.195268	0.00342	0.8226	0.7218, 0.9375	0.0094	0.6878 (0.6433 - 0.7323)	125.09	0.1935 (0.0219 - 0.3578)
MI	Diabetes	Diabetic	mKFGint	1739	163	-0.240102	0.0011	0.7865	0.681, 0.9085	0.0018	0.6964 (0.6526 - 0.7401)	131.82	0.1269 (-0.0286 - 0.3662)
MI	Diabetes	Diabetic	eGFRcr	1739	163	-0.255369	0.00571	0.7746	0.6463, 0.9284		0.6741 (0.6282 - 0.7199)
MI	KDIGO_G	KDIGO G: eGFR >60	mKFGall	954	36	-0.364661	0.00523	0.6944	0.5376, 0.897	0.0143	0.7578 (0.6824 - 0.8333)	136.66	0.4222 (-0.0291 - 0.7677)
MI	KDIGO_G	KDIGO G: eGFR >60	mKFGint	954	36	-0.499927	0.00565	0.6066	0.4257, 0.8643	0.0113	0.757 (0.683 - 0.831)	137.43	0.3021 (-0.0967 - 0.7617)
MI	KDIGO_G	KDIGO G: eGFR >60	eGFRcr	954	36	-0.069998	0.74289	0.9324	0.6137, 1.4166		0.7349 (0.6613 - 0.8085)
MI	KDIGO_G	KDIGO G: eGFR 45-60	mKFGall	1589	95	-0.158357	0.14401	0.8535	0.6902, 1.0556	0.1451	0.7309 (0.6786 - 0.7832)	103.97	0.1001 (-0.0229 - 0.3383)
MI	KDIGO_G	KDIGO G: eGFR 45-60	mKFGint	1589	95	-0.159656	0.12347	0.8524	0.6957, 1.0444	0.1301	0.7339 (0.6823 - 0.7854)	103.97	0.1447 (-0.0326 - 0.3545)
MI	KDIGO_G	KDIGO G: eGFR 45-60	eGFRcr	1589	95	-0.003118	0.976	0.9969	0.8136, 1.2215		0.7317 (0.6783 - 0.7851)
MI	KDIGO_G	KDIGO G: eGFR 30-45	mKFGall	1770	137	-0.13922	0.14158	0.87	0.7226, 1.0475	0.1437	0.7317 (0.6882 - 0.7752)	103.19	0.0638 (-0.1591 - 0.2716)
MI	KDIGO_G	KDIGO G: eGFR 30-45	mKFGint	1770	137	-0.207224	0.01349	0.8128	0.6896, 0.9581	0.0178	0.7429 (0.7001 - 0.7856)	108.11	0.2059 (0.0334 - 0.4533)
MI	KDIGO_G	KDIGO G: eGFR 30-45	eGFRcr	1770	137	-0.228643	0.00713	0.7956	0.6736, 0.9398		0.7231 (0.6788 - 0.7673)
MI	KDIGO_G	KDIGO G: eGFR <30	mKFGall	463	40	-0.111755	0.48534	0.8943	0.6533, 1.224	0.4906	0.7779 (0.698 - 0.8577)	102.46	0.2383 (-0.2276 - 0.6204)
MI	KDIGO_G	KDIGO G: eGFR <30	mKFGint	463	40	-0.369496	0.02335	0.6911	0.5022, 0.9511	0.0251	0.791 (0.7161 - 0.8659)	124.18	0.2274 (-0.0699 - 0.6111)
MI	KDIGO_G	KDIGO G: eGFR <30	eGFRcr	463	40	-0.286664	0.03597	0.7508	0.5743, 0.9814		0.7695 (0.6886 - 0.8505)
MI	KDIGO_A	KDIGO A1: uACR <30	mKFGall	2087	116	-0.185574	0.06601	0.8306	0.6815, 1.0123	0.0694	0.7118 (0.6615 - 0.7621)	108.32	0.0057 (-0.0977 - 0.2378)
MI	KDIGO_A	KDIGO A1: uACR <30	mKFGint	2087	116	-0.226956	0.00884	0.797	0.6724, 0.9445	0.0117	0.719 (0.6692 - 0.7689)	115.79	0.0994 (-0.1364 - 0.3466)
MI	KDIGO_A	KDIGO A1: uACR <30	eGFRcr	2087	116	-0.178546	0.10131	0.8365	0.6756, 1.0356		0.7027 (0.6506 - 0.7549)
MI	KDIGO_A	KDIGO A2: uACR 30-300	mKFGall	1390	91	-0.175273	0.12351	0.8392	0.6715, 1.0489	0.1322	0.7182 (0.6711 - 0.7653)	109.86	0.2019 (-0.0778 - 0.3867)
MI	KDIGO_A	KDIGO A2: uACR 30-300	mKFGint	1390	91	-0.251465	0.00614	0.7777	0.6496, 0.9309	0.0097	0.7404 (0.6951 - 0.7857)	129.43	0.3026 (0.0596 - 0.4476)
MI	KDIGO_A	KDIGO A2: uACR 30-300	eGFRcr	1390	91	-0.201262	0.13013	0.8177	0.6301, 1.0612		0.7086 (0.6613 - 0.7559)
MI	KDIGO_A	KDIGO A3: uACR >300	mKFGall	1299	101	-0.163406	0.06968	0.8492	0.7118, 1.0132	0.0978	0.7801 (0.7345 - 0.8257)	108.91	0.113 (-0.1793 - 0.2767)
MI	KDIGO_A	KDIGO A3: uACR >300	mKFGint	1299	101	-0.171532	0.06202	0.8424	0.7035, 1.0087	0.0718	0.7811 (0.7351 - 0.8272)	110.25	-0.0549 (-0.2979 - 0.2278)
MI	KDIGO_A	KDIGO A3: uACR >300	eGFRcr	1299	101	-0.379336	0.00732	0.6843	0.5186, 0.9029		0.7743 (0.7266 - 0.8221)
MI	Etiology	Etiology: diabetic nephropathy	mKFGall	726	80	-0.4833	0.00016	0.6167	0.4798, 0.7928	<0.0010	0.722 (0.6638 - 0.7802)	161.36	0.3791 (0.0772 - 0.6343)
MI	Etiology	Etiology: diabetic nephropathy	mKFGint	726	80	-0.284315	0.00732	0.7525	0.6113, 0.9263	0.01	0.7131 (0.6542 - 0.7721)	136.68	0.1115 (-0.0878 - 0.3648)
MI	Etiology	Etiology: diabetic nephropathy	eGFRcr	726	80	-0.224578	0.09067	0.7989	0.6159, 1.0362		0.6984 (0.6378 - 0.759)
MI	Etiology	Etiology: hypertensive nephropathy	mKFGall	1117	77	-0.190984	0.14401	0.8261	0.6394, 1.0674	0.1513	0.7008 (0.6408 - 0.7609)	110.3	0.0661 (-0.1555 - 0.3656)
MI	Etiology	Etiology: hypertensive nephropathy	mKFGint	1117	77	-0.119763	0.30646	0.8871	0.7052, 1.116	0.3176	0.6988 (0.638 - 0.7595)	105.28	0.0833 (-0.1358 - 0.2867)
MI	Etiology	Etiology: hypertensive nephropathy	eGFRcr	1117	77	-0.073862	0.56126	0.9288	0.7239, 1.1916		0.6887 (0.6265 - 0.7509)
MI	Etiology	Etiology: primary GN	mKFGall	863	43	-0.082241	0.61236	0.9211	0.6701, 1.266	0.6177	0.7547 (0.6812 - 0.8282)	101.39	0.1426 (-0.1484 - 0.3863)
MI	Etiology	Etiology: primary GN	mKFGint	863	43	-0.384274	0.00295	0.6809	0.5286, 0.8773	0.0055	0.7851 (0.7154 - 0.8548)	132.21	0.2514 (-0.0732 - 0.576)
MI	Etiology	Etiology: primary GN	eGFRcr	863	43	-0.479743	0.02936	0.6189	0.402, 0.953		0.7545 (0.6809 - 0.828)
MI	Etiology	Etiology: miscellaneous	mKFGall	1112	40	-0.027502	0.8454	0.9729	0.7379, 1.2826	0.8487	0.7462 (0.6713 - 0.8211)	100.44	0.0714 (-0.2216 - 0.4223)
MI	Etiology	Etiology: miscellaneous	mKFGint	1112	40	-0.102224	0.46273	0.9028	0.6873, 1.186	0.4782	0.7488 (0.6743 - 0.8233)	103.66	-0.2191 (-0.2317 - 0.475)
MI	Etiology	Etiology: miscellaneous	eGFRcr	1112	40	-0.362102	0.07132	0.6962	0.4697, 1.0319		0.7454 (0.6703 - 0.8205)
Stroke	Age	Age <63 yr	mKFGall	2181	60	-0.082593	0.50169	0.9207	0.7236, 1.1716	0.5202	0.6662 (0.5997 - 0.7328)	102.93	0.0533 (-0.1353 - 0.4138)
Stroke	Age	Age <63 yr	mKFGint	2181	60	-0.23442	0.02662	0.791	0.643, 0.9732	0.0398	0.6919 (0.6261 - 0.7577)	125.85	0.3006 (0.023 - 0.5362)
Stroke	Age	Age <63 yr	eGFRcr	2181	60	-0.197047	0.19286	0.8212	0.6104, 1.1047		0.6614 (0.5942 - 0.7285)
Stroke	Age	Age >=63 yr	mKFGall	2595	156	-0.186208	0.04873	0.8301	0.6898, 0.999	0.0532	0.6345 (0.5855 - 0.6835)	112.51	0.0845 (-0.0702 - 0.2893)
Stroke	Age	Age >=63 yr	mKFGint	2595	156	-0.139581	0.085	0.8697	0.742, 1.0194	0.0929	0.6412 (0.5939 - 0.6885)	109.8	0.108 (-0.0286 - 0.2888)
Stroke	Age	Age >=63 yr	eGFRcr	2595	156	-0.084862	0.30207	0.9186	0.7819, 1.0793		0.6276 (0.5789 - 0.6763)
Stroke	Diabetes	Non-diabetic	mKFGall	3037	106	-0.229781	0.02486	0.7947	0.6502, 0.9714	0.0305	0.6968 (0.6466 - 0.747)	118.02	0.1585 (-0.0741 - 0.4212)
Stroke	Diabetes	Non-diabetic	mKFGint	3037	106	-0.199339	0.02455	0.8193	0.6886, 0.9747	0.032	0.7035 (0.6553 - 0.7518)	117.63	0.1273 (-0.0054 - 0.3232)
Stroke	Diabetes	Non-diabetic	eGFRcr	3037	106	-0.200563	0.11529	0.8183	0.6375, 1.0503		0.6865 (0.6373 - 0.7356)
Stroke	Diabetes	Diabetic	mKFGall	1739	110	-0.054677	0.6179	0.9468	0.7638, 1.1737	0.6234	0.641 (0.5847 - 0.6974)	101.07	0.0438 (-0.0978 - 0.2627)
Stroke	Diabetes	Diabetic	mKFGint	1739	110	-0.110281	0.25057	0.8956	0.742, 1.081	0.2604	0.6498 (0.5946 - 0.7049)	104.83	0.1157 (-0.0547 - 0.3586)
Stroke	Diabetes	Diabetic	eGFRcr	1739	110	-0.054164	0.59602	0.9473	0.7754, 1.1573		0.6403 (0.5835 - 0.6971)
Stroke	KDIGO_G	KDIGO G: eGFR >60	mKFGall	954	31	-0.399919	0.00469	0.6704	0.5081, 0.8845	0.0144	0.752 (0.6778 - 0.8261)	137.07	0.2329 (-0.2925 - 0.7174)
Stroke	KDIGO_G	KDIGO G: eGFR >60	mKFGint	954	31	-0.148856	0.51614	0.8617	0.5498, 1.3505	0.5244	0.7416 (0.6685 - 0.8147)	101.53	0.237 (-0.1532 - 0.5093)
Stroke	KDIGO_G	KDIGO G: eGFR >60	eGFRcr	954	31	-0.284071	0.27256	0.7527	0.4532, 1.2503		0.7408 (0.6686 - 0.8131)
Stroke	KDIGO_G	KDIGO G: eGFR 45-60	mKFGall	1589	73	-0.161243	0.19611	0.8511	0.6665, 1.0868	0.1965	0.7035 (0.6479 - 0.7591)	106.83	0.0952 (-0.1047 - 0.4547)
Stroke	KDIGO_G	KDIGO G: eGFR 45-60	mKFGint	1589	73	-0.276074	0.01242	0.7588	0.6111, 0.9421	0.0167	0.7267 (0.6741 - 0.7793)	126.36	0.228 (0.0097 - 0.4246)
Stroke	KDIGO_G	KDIGO G: eGFR 45-60	eGFRcr	1589	73	-0.115016	0.34139	0.8914	0.7033, 1.1297		0.693 (0.6366 - 0.7495)
Stroke	KDIGO_G	KDIGO G: eGFR 30-45	mKFGall	1770	87	-0.08448	0.48241	0.919	0.726, 1.1633	0.4837	0.6844 (0.6176 - 0.7512)	100.86	0.0234 (-0.0997 - 0.2739)
Stroke	KDIGO_G	KDIGO G: eGFR 30-45	mKFGint	1770	87	-0.230047	0.02442	0.7945	0.6502, 0.9707	0.0321	0.7046 (0.6428 - 0.7664)	106.91	0.3435 (0.1009 - 0.5561)
Stroke	KDIGO_G	KDIGO G: eGFR 30-45	eGFRcr	1770	87	-0.158294	0.13608	0.8536	0.6932, 1.0511		0.6815 (0.6145 - 0.7485)
Stroke	KDIGO_G	KDIGO G: eGFR <30	mKFGall	463	25	-0.230174	0.31694	0.7944	0.5061, 1.2468	0.3295	0.687 (0.5676 - 0.8064)	118.57	0.1955 (-0.1561 - 0.7001)
Stroke	KDIGO_G	KDIGO G: eGFR <30	mKFGint	463	25	-0.111945	0.59881	0.8941	0.5892, 1.3568	0.6014	0.6973 (0.5822 - 0.8124)	105.4	0.0789 (-0.1829 - 0.6201)
Stroke	KDIGO_G	KDIGO G: eGFR <30	eGFRcr	463	25	-0.036234	0.85727	0.9644	0.6498, 1.4314		0.682 (0.5699 - 0.7941)
Stroke	KDIGO_A	KDIGO A1: uACR <30	mKFGall	2087	86	0.108014	0.38652	1.1141	0.8724, 1.4226	0.3848	0.6485 (0.5883 - 0.7087)	103.85	0.1554 (-0.134 - 0.3045)
Stroke	KDIGO_A	KDIGO A1: uACR <30	mKFGint	2087	86	-0.04603	0.67292	0.955	0.7713, 1.1826	0.6755	0.6574 (0.5995 - 0.7152)	101.19	0.0073 (-0.1207 - 0.2457)
Stroke	KDIGO_A	KDIGO A1: uACR <30	eGFRcr	2087	86	-0.088371	0.46959	0.9154	0.7204, 1.1632		0.6521 (0.5932 - 0.711)
Stroke	KDIGO_A	KDIGO A2: uACR 30-300	mKFGall	1390	60	-0.232026	0.08301	0.7929	0.61, 1.0308	0.096	0.7196 (0.6581 - 0.7812)	112.95	0.2631 (-0.0418 - 0.504)
Stroke	KDIGO_A	KDIGO A2: uACR 30-300	mKFGint	1390	60	-0.151289	0.21935	0.8596	0.6752, 1.0943	0.2351	0.72 (0.6594 - 0.7806)	106.79	0.3838 (-0.2399 - 0.7634)
Stroke	KDIGO_A	KDIGO A2: uACR 30-300	eGFRcr	1390	60	0.053377	0.72613	1.0548	0.7825, 1.422		0.7075 (0.6467 - 0.7684)
Stroke	KDIGO_A	KDIGO A3: uACR >300	mKFGall	1299	70	-0.231495	0.0239	0.7933	0.649, 0.9698	0.0479	0.7795 (0.7227 - 0.8363)	112.99	0.2224 (-0.05 - 0.4898)
Stroke	KDIGO_A	KDIGO A3: uACR >300	mKFGint	1299	70	-0.275242	0.00706	0.7594	0.6216, 0.9277	0.0113	0.7886 (0.733 - 0.8442)	120.49	0.2415 (-0.0895 - 0.4034)
Stroke	KDIGO_A	KDIGO A3: uACR >300	eGFRcr	1299	70	-0.31121	0.06337	0.7326	0.5274, 1.0175		0.7709 (0.7137 - 0.828)
Stroke	Etiology	Etiology: diabetic nephropathy	mKFGall	726	53	-0.195489	0.24351	0.8224	0.5921, 1.1423	0.249	0.6272 (0.5431 - 0.7113)	109.69	0.1271 (-0.1345 - 0.4984)
Stroke	Etiology	Etiology: diabetic nephropathy	mKFGint	726	53	-0.214806	0.12143	0.8067	0.6147, 1.0587	0.1336	0.6513 (0.5712 - 0.7314)	115.47	0.1268 (-0.0639 - 0.4557)
Stroke	Etiology	Etiology: diabetic nephropathy	eGFRcr	726	53	0.094561	0.48083	1.0992	0.8451, 1.4297		0.628 (0.545 - 0.711)
Stroke	Etiology	Etiology: hypertensive nephropathy	mKFGall	1117	57	0.107079	0.51849	1.113	0.8042, 1.5405	0.516	0.6603 (0.5917 - 0.7289)	102.46	0.1814 (-0.1023 - 0.3727)
Stroke	Etiology	Etiology: hypertensive nephropathy	mKFGint	1117	57	0.020508	0.89045	1.0207	0.7624, 1.3666	0.8901	0.662 (0.5919 - 0.732)	100.06	-0.1735 (-0.1899 - 0.3597)
Stroke	Etiology	Etiology: hypertensive nephropathy	eGFRcr	1117	57	0.046229	0.75067	1.0473	0.7875, 1.3929		0.6631 (0.5934 - 0.7328)
Stroke	Etiology	Etiology: primary GN	mKFGall	863	27	-0.455247	0.01528	0.6343	0.4391, 0.9163	0.0264	0.8129 (0.7299 - 0.8959)	117.48	0.2775 (-0.2237 - 0.762)
Stroke	Etiology	Etiology: primary GN	mKFGint	863	27	-0.228078	0.2195	0.7961	0.5531, 1.1457	0.2355	0.8143 (0.7362 - 0.8924)	107	0.0889 (-0.3005 - 0.6894)
Stroke	Etiology	Etiology: primary GN	eGFRcr	863	27	0.030789	0.90187	1.0313	0.6322, 1.6824		0.8098 (0.7266 - 0.8931)
Stroke	Etiology	Etiology: miscellaneous	mKFGall	1112	35	-0.174579	0.12248	0.8398	0.6729, 1.0481	0.1795	0.7459 (0.6582 - 0.8336)	106.77	0.2363 (-0.0818 - 0.6329)
Stroke	Etiology	Etiology: miscellaneous	mKFGint	1112	35	-0.25317	0.06547	0.7763	0.593, 1.0163	0.0893	0.7554 (0.6662 - 0.8447)	109.99	0.1435 (-0.1295 - 0.5486)
Stroke	Etiology	Etiology: miscellaneous	eGFRcr	1112	35	-0.400699	0.06789	0.6699	0.4357, 1.0299		0.7393 (0.6523 - 0.8263)
All-cause death	Age	Age <63 yr	mKFGall	2181	188	-0.19406	0.00019	0.8236	0.7437, 0.912	0.0014	0.7669 (0.7331 - 0.8007)	112.21	0.1519 (-0.0166 - 0.359)
All-cause death	Age	Age <63 yr	mKFGint	2181	188	-0.356735	2.89e-12	0.7	0.6333, 0.7737	<0.0001	0.786 (0.7522 - 0.8199)	139.63	0.3784 (0.2025 - 0.5323)
All-cause death	Age	Age <63 yr	eGFRcr	2181	188	-0.299211	0.00179	0.7414	0.6144, 0.8946		0.7579 (0.7236 - 0.7922)
All-cause death	Age	Age >=63 yr	mKFGall	2595	659	-0.267227	5.28e-10	0.7655	0.7036, 0.8329	<0.0001	0.6867 (0.6624 - 0.7109)	130.83	0.1932 (0.1126 - 0.2946)
All-cause death	Age	Age >=63 yr	mKFGint	2595	659	-0.395447	2.14e-33	0.6734	0.6314, 0.7181	<0.0001	0.7175 (0.6941 - 0.741)	201.86	0.3313 (0.2251 - 0.4332)
All-cause death	Age	Age >=63 yr	eGFRcr	2595	659	-0.361703	3.41e-16	0.6965	0.6385, 0.7597		0.6727 (0.6481 - 0.6973)
All-cause death	Diabetes	Non-diabetic	mKFGall	3037	333	-0.377373	2.26e-13	0.6857	0.6199, 0.7584	<0.0001	0.7826 (0.7574 - 0.8079)	139.25	0.2682 (0.1269 - 0.4191)
All-cause death	Diabetes	Non-diabetic	mKFGint	3037	333	-0.413688	1.56e-24	0.6612	0.6108, 0.7158	<0.0001	0.7956 (0.7709 - 0.8202)	167.62	0.2658 (0.1455 - 0.384)
All-cause death	Diabetes	Non-diabetic	eGFRcr	3037	333	-0.488339	1.87e-09	0.6136	0.5233, 0.7196		0.7633 (0.7369 - 0.7897)
All-cause death	Diabetes	Diabetic	mKFGall	1739	514	-0.142103	0.00053	0.8675	0.8005, 0.9402	0.0014	0.6831 (0.6551 - 0.711)	113.45	0.1314 (-0.0169 - 0.2387)
All-cause death	Diabetes	Diabetic	mKFGint	1739	514	-0.331435	1.05e-18	0.7179	0.667, 0.7727	<0.0001	0.7126 (0.6853 - 0.7399)	173.32	0.3246 (0.2131 - 0.4265)
All-cause death	Diabetes	Diabetic	eGFRcr	1739	514	-0.328764	2.21e-09	0.7198	0.6463, 0.8017		0.6769 (0.6487 - 0.7051)
All-cause death	KDIGO_G	KDIGO G: eGFR >60	mKFGall	954	81	-0.141024	0.20152	0.8685	0.6995, 1.0783	0.2122	0.8036 (0.7615 - 0.8457)	101.9	0.1119 (-0.0965 - 0.4397)
All-cause death	KDIGO_G	KDIGO G: eGFR >60	mKFGint	954	81	-0.371495	0.00438	0.6897	0.5342, 0.8905	0.0072	0.8058 (0.7634 - 0.8481)	110.3	0.318 (0.0271 - 0.5593)
All-cause death	KDIGO_G	KDIGO G: eGFR >60	eGFRcr	954	81	0.156254	0.27766	1.1691	0.8817, 1.5502		0.8015 (0.7599 - 0.8431)
All-cause death	KDIGO_G	KDIGO G: eGFR 45-60	mKFGall	1589	228	-0.270358	0.00015	0.7631	0.6635, 0.8776	<0.0010	0.7294 (0.6951 - 0.7636)	111.22	0.1547 (0.0229 - 0.3214)
All-cause death	KDIGO_G	KDIGO G: eGFR 45-60	mKFGint	1589	228	-0.489069	3.35e-17	0.6132	0.5473, 0.687	<0.0001	0.7574 (0.7237 - 0.7911)	151.42	0.3733 (0.2436 - 0.5041)
All-cause death	KDIGO_G	KDIGO G: eGFR 45-60	eGFRcr	1589	228	0.001026	0.98783	1.001	0.8774, 1.1421		0.7225 (0.6879 - 0.757)
All-cause death	KDIGO_G	KDIGO G: eGFR 30-45	mKFGall	1770	375	-0.294351	4.69e-08	0.745	0.6703, 0.828	<0.0001	0.7295 (0.7013 - 0.7578)	122.05	0.2985 (0.1815 - 0.4205)
All-cause death	KDIGO_G	KDIGO G: eGFR 30-45	mKFGint	1770	375	-0.45362	3.22e-28	0.6353	0.5861, 0.6887	<0.0001	0.7605 (0.7332 - 0.7877)	190.24	0.4589 (0.3615 - 0.6031)
All-cause death	KDIGO_G	KDIGO G: eGFR 30-45	eGFRcr	1770	375	-0.170147	0.00093	0.8435	0.7627, 0.933		0.7163 (0.6875 - 0.7451)
All-cause death	KDIGO_G	KDIGO G: eGFR <30	mKFGall	463	163	-0.056286	0.53344	0.9453	0.7918, 1.1285	0.5358	0.7388 (0.6909 - 0.7867)	99.41	0.3381 (-0.2869 - 0.4484)
All-cause death	KDIGO_G	KDIGO G: eGFR <30	mKFGint	463	163	-0.242363	0.00218	0.7848	0.6721, 0.9163	0.0025	0.748 (0.7008 - 0.7953)	113.54	0.3399 (0.115 - 0.5554)
All-cause death	KDIGO_G	KDIGO G: eGFR <30	eGFRcr	463	163	-0.139965	0.06309	0.8694	0.7501, 1.0077		0.74 (0.6921 - 0.7878)
All-cause death	KDIGO_A	KDIGO A1: uACR <30	mKFGall	2087	338	-0.249357	1.73e-05	0.7793	0.6955, 0.8732	<0.0001	0.733 (0.7036 - 0.7624)	119.59	0.097 (-0.0068 - 0.2575)
All-cause death	KDIGO_A	KDIGO A1: uACR <30	mKFGint	2087	338	-0.390981	3.49e-21	0.6764	0.6237, 0.7335	<0.0001	0.7599 (0.7316 - 0.7883)	175.04	0.3083 (0.1896 - 0.4294)
All-cause death	KDIGO_A	KDIGO A1: uACR <30	eGFRcr	2087	338	-0.527463	2.59e-14	0.5901	0.5152, 0.6759		0.7262 (0.6962 - 0.7561)
All-cause death	KDIGO_A	KDIGO A2: uACR 30-300	mKFGall	1390	247	-0.267496	4.77e-05	0.7653	0.6727, 0.8706	<0.0001	0.7584 (0.7268 - 0.7899)	115.68	0.2801 (0.0804 - 0.4329)
All-cause death	KDIGO_A	KDIGO A2: uACR 30-300	mKFGint	1390	247	-0.369808	3.28e-13	0.6909	0.6254, 0.7632	<0.0001	0.7762 (0.7451 - 0.8073)	150.44	0.3613 (0.2075 - 0.5032)
All-cause death	KDIGO_A	KDIGO A2: uACR 30-300	eGFRcr	1390	247	-0.211234	0.0112	0.8096	0.6877, 0.9531		0.746 (0.7143 - 0.7777)
All-cause death	KDIGO_A	KDIGO A3: uACR >300	mKFGall	1299	262	-0.227589	2.22e-05	0.7965	0.7169, 0.8848	<0.0010	0.8125 (0.7857 - 0.8392)	112.42	0.1969 (-0.0058 - 0.3615)
All-cause death	KDIGO_A	KDIGO A3: uACR >300	mKFGint	1299	262	-0.367793	4.99e-13	0.6923	0.6265, 0.7649	<0.0001	0.8273 (0.8017 - 0.8529)	135.74	0.1943 (0.0573 - 0.3919)
All-cause death	KDIGO_A	KDIGO A3: uACR >300	eGFRcr	1299	262	-0.396019	2.81e-05	0.673	0.5591, 0.81		0.8025 (0.7748 - 0.8302)
All-cause death	Etiology	Etiology: diabetic nephropathy	mKFGall	726	231	-0.184568	0.02109	0.8315	0.7108, 0.9727	0.0224	0.6696 (0.6271 - 0.7122)	110.42	0.0508 (-0.1298 - 0.2108)
All-cause death	Etiology	Etiology: diabetic nephropathy	mKFGint	726	231	-0.360038	4.18e-09	0.6976	0.6187, 0.7867	<0.0001	0.6941 (0.6522 - 0.7359)	166.12	0.2053 (0.0668 - 0.4012)
All-cause death	Etiology	Etiology: diabetic nephropathy	eGFRcr	726	231	-0.211458	0.0066	0.8094	0.6949, 0.9428		0.6697 (0.6271 - 0.7122)
All-cause death	Etiology	Etiology: hypertensive nephropathy	mKFGall	1117	230	-0.23346	0.00097	0.7918	0.6892, 0.9096	0.0012	0.7546 (0.7193 - 0.79)	116.93	0.2148 (0.0437 - 0.3707)
All-cause death	Etiology	Etiology: hypertensive nephropathy	mKFGint	1117	230	-0.332577	1.01e-09	0.7171	0.6445, 0.7978	<0.0001	0.7712 (0.7372 - 0.8052)	146.77	0.2857 (0.137 - 0.4623)
All-cause death	Etiology	Etiology: hypertensive nephropathy	eGFRcr	1117	230	-0.487003	1.75e-09	0.6145	0.5244, 0.7201		0.7431 (0.7069 - 0.7792)
All-cause death	Etiology	Etiology: primary GN	mKFGall	863	67	-0.279555	0.01777	0.7561	0.6001, 0.9528	0.0254	0.8083 (0.7609 - 0.8557)	112.23	0.0367 (-0.2211 - 0.3299)
All-cause death	Etiology	Etiology: primary GN	mKFGint	863	67	-0.504906	1.61e-07	0.6036	0.4997, 0.729	<0.0001	0.8266 (0.7791 - 0.8741)	153.59	0.3123 (0.0163 - 0.5872)
All-cause death	Etiology	Etiology: primary GN	eGFRcr	863	67	-0.345509	0.05103	0.7079	0.5003, 1.0015		0.7965 (0.746 - 0.8469)
All-cause death	Etiology	Etiology: miscellaneous	mKFGall	1112	123	-0.220735	0.00034	0.8019	0.7106, 0.905	0.0023	0.7516 (0.7054 - 0.7979)	119.79	0.3461 (0.1336 - 0.5895)
All-cause death	Etiology	Etiology: miscellaneous	mKFGint	1112	123	-0.40486	9.32e-10	0.6671	0.586, 0.7594	<0.0001	0.7716 (0.7253 - 0.8179)	151.16	0.4253 (0.2287 - 0.6492)
All-cause death	Etiology	Etiology: miscellaneous	eGFRcr	1112	123	-0.294242	0.01798	0.7451	0.5839, 0.9508		0.7421 (0.6964 - 0.7877)
CV death	Age	Age <63 yr	mKFGall	2181	41	-0.213534	0.04534	0.8077	0.6553, 0.9956	0.0885	0.8085 (0.7496 - 0.8673)	114.22	0.155 (-0.3103 - 0.6713)
CV death	Age	Age <63 yr	mKFGint	2181	41	-0.422748	2.97e-05	0.6552	0.5373, 0.7991	<0.0010	0.8362 (0.7775 - 0.895)	156.73	0.4423 (0.0607 - 0.7468)
CV death	Age	Age <63 yr	eGFRcr	2181	41	-0.4397	0.04626	0.6442	0.4181, 0.9927		0.7947 (0.733 - 0.8564)
CV death	Age	Age >=63 yr	mKFGall	2595	181	-0.040769	0.63624	0.9601	0.8108, 1.1368	0.6372	0.7381 (0.7015 - 0.7748)	101.02	0.0606 (-0.1098 - 0.2311)
CV death	Age	Age >=63 yr	mKFGint	2595	181	-0.33513	1.77e-07	0.7152	0.6307, 0.8111	<0.0001	0.7701 (0.7345 - 0.8056)	140.08	0.23 (0.0547 - 0.3879)
CV death	Age	Age >=63 yr	eGFRcr	2595	181	-0.523025	4.14e-09	0.5927	0.4979, 0.7056		0.7371 (0.7005 - 0.7736)
CV death	Diabetes	Non-diabetic	mKFGall	3037	68	-0.244858	0.04641	0.7828	0.6152, 0.9961	0.0528	0.8172 (0.7675 - 0.8669)	112.96	0.1731 (-0.1167 - 0.4629)
CV death	Diabetes	Non-diabetic	mKFGint	3037	68	-0.442214	4.81e-07	0.6426	0.541, 0.7634	<0.0001	0.8354 (0.788 - 0.8827)	157.02	0.2273 (0.0502 - 0.5691)
CV death	Diabetes	Non-diabetic	eGFRcr	3037	68	-0.781576	7.01e-05	0.4577	0.3113, 0.6728		0.8095 (0.7576 - 0.8614)
CV death	Diabetes	Diabetic	mKFGall	1739	154	-0.033776	0.69474	0.9668	0.8167, 1.1444	0.6987	0.7185 (0.6775 - 0.7594)	101.11	-0.0053 (-0.1121 - 0.1793)
CV death	Diabetes	Diabetic	mKFGint	1739	154	-0.283435	4.67e-05	0.7532	0.6571, 0.8633	<0.0010	0.7511 (0.7118 - 0.7904)	138.75	0.2031 (-0.0047 - 0.3853)
CV death	Diabetes	Diabetic	eGFRcr	1739	154	-0.489196	4.24e-06	0.6131	0.4977, 0.7552		0.7176 (0.6766 - 0.7587)
CV death	KDIGO_G	KDIGO G: eGFR >60	mKFGall	954	17	-0.149384	0.52749	0.8612	0.5418, 1.3689	0.5424	0.8482 (0.7765 - 0.9199)	103.32	0.1821 (-0.3828 - 0.8166)
CV death	KDIGO_G	KDIGO G: eGFR >60	mKFGint	954	17	-0.520376	0.04543	0.5943	0.357, 0.9895	0.0674	0.8536 (0.778 - 0.9292)	122.27	0.1373 (-0.3585 - 0.7322)
CV death	KDIGO_G	KDIGO G: eGFR >60	eGFRcr	954	17	-0.439349	0.29216	0.6445	0.2846, 1.4595		0.8436 (0.7706 - 0.9166)
CV death	KDIGO_G	KDIGO G: eGFR 45-60	mKFGall	1589	53	-0.033763	0.82558	0.9668	0.716, 1.3054	0.8256	0.8195 (0.7617 - 0.8774)	100.15	0.0822 (-0.1251 - 0.4582)
CV death	KDIGO_G	KDIGO G: eGFR 45-60	mKFGint	1589	53	-0.423423	0.00083	0.6548	0.5108, 0.8394	0.0016	0.837 (0.7803 - 0.8937)	109.58	0.2004 (-0.0041 - 0.5461)
CV death	KDIGO_G	KDIGO G: eGFR 45-60	eGFRcr	1589	53	0.274843	0.04893	1.3163	1.0013, 1.7305		0.8195 (0.7616 - 0.8775)
CV death	KDIGO_G	KDIGO G: eGFR 30-45	mKFGall	1770	99	-0.220379	0.03636	0.8022	0.6526, 0.9861	0.039	0.7723 (0.73 - 0.8146)	107.62	0.2393 (-0.101 - 0.4559)
CV death	KDIGO_G	KDIGO G: eGFR 30-45	mKFGint	1770	99	-0.447025	1.18e-08	0.6395	0.5485, 0.7457	<0.0001	0.8101 (0.7698 - 0.8505)	159.12	0.4887 (0.2003 - 0.6688)
CV death	KDIGO_G	KDIGO G: eGFR 30-45	eGFRcr	1770	99	-0.292723	0.0035	0.7462	0.6131, 0.9082		0.7644 (0.7205 - 0.8082)
CV death	KDIGO_G	KDIGO G: eGFR <30	mKFGall	463	53	0.176533	0.3265	1.1931	0.8385, 1.6975	0.3257	0.7236 (0.6545 - 0.7928)	106.81	-0.0113 (-0.2725 - 0.3125)
CV death	KDIGO_G	KDIGO G: eGFR <30	mKFGint	463	53	-0.268858	0.06149	0.7643	0.5766, 1.013	0.0661	0.7326 (0.6636 - 0.8015)	118.86	0.1925 (-0.0695 - 0.5429)
CV death	KDIGO_G	KDIGO G: eGFR <30	eGFRcr	463	53	0.148686	0.33916	1.1603	0.8554, 1.5739		0.7204 (0.6511 - 0.7897)
CV death	KDIGO_A	KDIGO A1: uACR <30	mKFGall	2087	92	-0.065984	0.55499	0.9361	0.752, 1.1654	0.556	0.8053 (0.7568 - 0.8537)	102.11	-0.0891 (-0.1893 - 0.3198)
CV death	KDIGO_A	KDIGO A1: uACR <30	mKFGint	2087	92	-0.417341	8.58e-08	0.6588	0.5655, 0.7675	<0.0001	0.8269 (0.7822 - 0.8716)	149.46	0.2771 (0.0322 - 0.5542)
CV death	KDIGO_A	KDIGO A1: uACR <30	eGFRcr	2087	92	-0.788045	2.18e-08	0.4547	0.3451, 0.5992		0.8055 (0.7568 - 0.8542)
CV death	KDIGO_A	KDIGO A2: uACR 30-300	mKFGall	1390	67	-0.196359	0.1336	0.8217	0.6358, 1.0621	0.1418	0.77 (0.719 - 0.821)	107.65	0.2462 (-0.1493 - 0.4526)
CV death	KDIGO_A	KDIGO A2: uACR 30-300	mKFGint	1390	67	-0.388132	5.54e-05	0.6783	0.5617, 0.8192	<0.0010	0.8004 (0.7511 - 0.8497)	149.84	0.3073 (0.097 - 0.6677)
CV death	KDIGO_A	KDIGO A2: uACR 30-300	eGFRcr	1390	67	-0.29914	0.0681	0.7415	0.5377, 1.0225		0.7616 (0.7103 - 0.8128)
CV death	KDIGO_A	KDIGO A3: uACR >300	mKFGall	1299	63	-0.063701	0.64854	0.9383	0.7135, 1.234	0.6565	0.8515 (0.8165 - 0.8864)	101.16	-0.0041 (-0.2163 - 0.426)
CV death	KDIGO_A	KDIGO A3: uACR >300	mKFGint	1299	63	-0.218089	0.05094	0.8041	0.6459, 1.0009	0.0626	0.8631 (0.8296 - 0.8966)	109.51	0.0378 (-0.2519 - 0.3763)
CV death	KDIGO_A	KDIGO A3: uACR >300	eGFRcr	1299	63	-0.611501	0.00347	0.5425	0.36, 0.8176		0.8497 (0.8143 - 0.8851)
CV death	Etiology	Etiology: diabetic nephropathy	mKFGall	726	68	0.045024	0.76188	1.0461	0.7818, 1.3997	0.7616	0.6662 (0.6054 - 0.7269)	99.72	0.0698 (-0.1706 - 0.4865)
CV death	Etiology	Etiology: diabetic nephropathy	mKFGint	726	68	-0.261164	0.02011	0.7702	0.6179, 0.9599	0.0256	0.6956 (0.635 - 0.7561)	142.31	0.1212 (-0.1589 - 0.3949)
CV death	Etiology	Etiology: diabetic nephropathy	eGFRcr	726	68	-0.31396	0.03566	0.7305	0.5451, 0.9792		0.6666 (0.6057 - 0.7275)
CV death	Etiology	Etiology: hypertensive nephropathy	mKFGall	1117	66	-0.101713	0.45864	0.9033	0.6902, 1.1821	0.4605	0.8002 (0.7464 - 0.8541)	102.29	0.1097 (-0.1507 - 0.3666)
CV death	Etiology	Etiology: hypertensive nephropathy	mKFGint	1117	66	-0.325081	0.00194	0.7225	0.5882, 0.8874	0.0036	0.8181 (0.7675 - 0.8687)	125.6	0.1839 (-0.1131 - 0.5546)
CV death	Etiology	Etiology: hypertensive nephropathy	eGFRcr	1117	66	-0.502998	0.00103	0.6047	0.4478, 0.8165		0.7971 (0.7426 - 0.8516)
CV death	Etiology	Etiology: primary GN	mKFGall	863	10	-0.283966	0.35731	0.7528	0.4112, 1.378	0.3818	0.8921 (0.8171 - 0.9672)	106.96	0.1456 (-0.6876 - 0.9542)
CV death	Etiology	Etiology: primary GN	mKFGint	863	10	-0.321596	0.24316	0.725	0.4225, 1.2442	0.2619	0.9038 (0.8447 - 0.9629)	112.24	0.1554 (-0.2959 - 1.0345)
CV death	Etiology	Etiology: primary GN	eGFRcr	863	10	-0.171774	0.67547	0.8422	0.3768, 1.8821		0.8811 (0.8004 - 0.9618)
CV death	Etiology	Etiology: miscellaneous	mKFGall	1112	20	-0.244186	0.11929	0.7833	0.5761, 1.0651	0.1715	0.8034 (0.7078 - 0.8991)	119.86	0.2942 (-0.1891 - 0.9337)
CV death	Etiology	Etiology: miscellaneous	mKFGint	1112	20	-0.520519	0.00116	0.5942	0.4341, 0.8134	0.0035	0.8273 (0.734 - 0.9205)	173.76	0.5625 (0.0913 - 1.1258)
CV death	Etiology	Etiology: miscellaneous	eGFRcr	1112	20	-0.742907	0.0407	0.4757	0.2335, 0.9691		0.7928 (0.6942 - 0.8915)
Kidney failure (ESRD)	Age	Age <63 yr	mKFGall	2366	351	-0.223148	0.00011	0.8	0.7143, 0.896	<0.0010	0.8533 (0.8315 - 0.8751)	105.55	-0.0422 (-0.197 - 0.1049)
Kidney failure (ESRD)	Age	Age <63 yr	mKFGint	2366	351	-0.249879	7.53e-08	0.7789	0.7111, 0.8532	<0.0001	0.8589 (0.8381 - 0.8798)	107	0.043 (-0.1389 - 0.1923)
Kidney failure (ESRD)	Age	Age <63 yr	eGFRcr	2366	351	-1.30082	1.52e-22	0.2723	0.2098, 0.3535		0.8489 (0.8266 - 0.8712)
Kidney failure (ESRD)	Age	Age >=63 yr	mKFGall	2673	262	-0.197835	0.0018	0.8205	0.7246, 0.929	0.002	0.8673 (0.8421 - 0.8926)	105.24	-0.0359 (-0.158 - 0.2096)
Kidney failure (ESRD)	Age	Age >=63 yr	mKFGint	2673	262	-0.32524	4.44e-10	0.7224	0.6522, 0.8001	<0.0001	0.8806 (0.8572 - 0.9039)	110.84	0.0676 (-0.081 - 0.2753)
Kidney failure (ESRD)	Age	Age >=63 yr	eGFRcr	2673	262	-0.918773	2.32e-15	0.399	0.3179, 0.5008		0.8611 (0.8355 - 0.8867)
Kidney failure (ESRD)	Diabetes	Non-diabetic	mKFGall	3203	381	-0.275933	6.53e-08	0.7589	0.6866, 0.8387	<0.0001	0.8694 (0.8497 - 0.8891)	107.06	0.0862 (-0.0695 - 0.2335)
Kidney failure (ESRD)	Diabetes	Non-diabetic	mKFGint	3203	381	-0.30544	2.32e-13	0.7368	0.679, 0.7995	<0.0001	0.873 (0.8541 - 0.8919)	108.48	0.065 (-0.095 - 0.1817)
Kidney failure (ESRD)	Diabetes	Non-diabetic	eGFRcr	3203	381	-1.30679	3.62e-25	0.2707	0.2114, 0.3466		0.8606 (0.8398 - 0.8815)
Kidney failure (ESRD)	Diabetes	Diabetic	mKFGall	1776	227	-0.268258	0.00031	0.7647	0.6609, 0.8848	<0.0010	0.844 (0.8136 - 0.8745)	104.6	0.0776 (-0.056 - 0.3036)
Kidney failure (ESRD)	Diabetes	Diabetic	mKFGint	1776	227	-0.357903	1.91e-09	0.6991	0.6221, 0.7858	<0.0001	0.8649 (0.8374 - 0.8925)	109.59	0.2239 (0.0498 - 0.4113)
Kidney failure (ESRD)	Diabetes	Diabetic	eGFRcr	1776	227	-0.91804	9.29e-11	0.3993	0.3025, 0.5271		0.8424 (0.8121 - 0.8727)
Kidney failure (ESRD)	KDIGO_G	KDIGO G: eGFR >60	mKFGall	1055	34	-0.42366	0.00025	0.6546	0.5219, 0.8211	0.0017	0.779 (0.7023 - 0.8556)	123.74	0.5296 (-0.0139 - 0.7837)
Kidney failure (ESRD)	KDIGO_G	KDIGO G: eGFR >60	mKFGint	1055	34	-0.97372	1.31e-09	0.3777	0.2757, 0.5173	<0.0001	0.8488 (0.791 - 0.9067)	185.52	0.7864 (0.4196 - 1.0344)
Kidney failure (ESRD)	KDIGO_G	KDIGO G: eGFR >60	eGFRcr	1055	34	-0.094182	0.6892	0.9101	0.5736, 1.4439		0.7356 (0.6514 - 0.8197)
Kidney failure (ESRD)	KDIGO_G	KDIGO G: eGFR 45-60	mKFGall	1650	90	0.002846	0.97985	1.0028	0.8041, 1.2507	0.9798	0.8497 (0.8092 - 0.8902)	99.97	0.03 (-0.0807 - 0.2963)
Kidney failure (ESRD)	KDIGO_G	KDIGO G: eGFR 45-60	mKFGint	1650	90	-0.333506	0.00136	0.7164	0.5842, 0.8786	0.002	0.8568 (0.817 - 0.8965)	103.84	0.0971 (-0.1283 - 0.3617)
Kidney failure (ESRD)	KDIGO_G	KDIGO G: eGFR 45-60	eGFRcr	1650	90	-0.107426	0.46996	0.8981	0.6711, 1.202		0.8497 (0.8092 - 0.8902)
Kidney failure (ESRD)	KDIGO_G	KDIGO G: eGFR 30-45	mKFGall	1848	298	-0.293008	4.01e-06	0.746	0.6587, 0.845	<0.0001	0.8025 (0.7745 - 0.8305)	103.48	0.2718 (0.1094 - 0.4523)
Kidney failure (ESRD)	KDIGO_G	KDIGO G: eGFR 30-45	mKFGint	1848	298	-0.371855	5.11e-13	0.6895	0.6233, 0.7627	<0.0001	0.8125 (0.7849 - 0.8401)	107.61	0.2546 (0.0602 - 0.4486)
Kidney failure (ESRD)	KDIGO_G	KDIGO G: eGFR 30-45	eGFRcr	1848	298	-0.161713	0.04563	0.8507	0.7259, 0.9969		0.7898 (0.7606 - 0.819)
Kidney failure (ESRD)	KDIGO_G	KDIGO G: eGFR <30	mKFGall	486	191	-0.193925	0.0227	0.8237	0.6972, 0.9733	0.0237	0.7229 (0.6678 - 0.778)	105.43	0.2435 (0.0291 - 0.4536)
Kidney failure (ESRD)	KDIGO_G	KDIGO G: eGFR <30	mKFGint	486	191	-0.18756	0.013	0.829	0.7149, 0.9612	0.0144	0.7239 (0.6687 - 0.779)	103.45	0.2104 (-0.0005 - 0.4829)
Kidney failure (ESRD)	KDIGO_G	KDIGO G: eGFR <30	eGFRcr	486	191	-0.164783	0.09362	0.8481	0.6995, 1.0282		0.7105 (0.6545 - 0.7665)
Kidney failure (ESRD)	KDIGO_A	KDIGO A1: uACR <30	mKFGall	2158	79	-0.389593	0.0008	0.6773	0.5394, 0.8506	<0.0010	0.8348 (0.7881 - 0.8814)	120.11	0.174 (-0.1097 - 0.438)
Kidney failure (ESRD)	KDIGO_A	KDIGO A1: uACR <30	mKFGint	2158	79	-0.467498	2.19e-09	0.6266	0.5376, 0.7303	<0.0001	0.8545 (0.812 - 0.897)	169.13	0.1912 (-0.0338 - 0.542)
Kidney failure (ESRD)	KDIGO_A	KDIGO A1: uACR <30	eGFRcr	2158	79	-1.67708	1.43e-09	0.1869	0.1086, 0.3218		0.8243 (0.7769 - 0.8717)
Kidney failure (ESRD)	KDIGO_A	KDIGO A2: uACR 30-300	mKFGall	1461	176	-0.267854	0.0006	0.765	0.6564, 0.8916	<0.0010	0.8211 (0.7864 - 0.8558)	110.83	0.1007 (-0.0452 - 0.3036)
Kidney failure (ESRD)	KDIGO_A	KDIGO A2: uACR 30-300	mKFGint	1461	176	-0.259065	3.52e-05	0.7718	0.6826, 0.8726	<0.0001	0.8244 (0.7905 - 0.8584)	114.97	0.0819 (-0.0672 - 0.2687)
Kidney failure (ESRD)	KDIGO_A	KDIGO A2: uACR 30-300	eGFRcr	1461	176	-1.29811	3.51e-08	0.273	0.1721, 0.4331		0.8125 (0.777 - 0.848)
Kidney failure (ESRD)	KDIGO_A	KDIGO A3: uACR >300	mKFGall	1420	358	-0.187885	0.00597	0.8287	0.7248, 0.9475	0.0067	0.8291 (0.8038 - 0.8544)	102.5	0.1115 (-0.0223 - 0.2631)
Kidney failure (ESRD)	KDIGO_A	KDIGO A3: uACR >300	mKFGint	1420	358	-0.258937	1.25e-06	0.7719	0.6951, 0.8571	<0.0001	0.8354 (0.8107 - 0.8602)	105.4	0.1148 (-0.0513 - 0.2566)
Kidney failure (ESRD)	KDIGO_A	KDIGO A3: uACR >300	eGFRcr	1420	358	-1.066	2.87e-11	0.3444	0.2516, 0.4714		0.8267 (0.8013 - 0.8522)
Kidney failure (ESRD)	Etiology	Etiology: diabetic nephropathy	mKFGall	741	128	-0.342472	0.00203	0.71	0.5712, 0.8826	0.0026	0.8388 (0.7943 - 0.8833)	104.98	0.1049 (-0.0719 - 0.3203)
Kidney failure (ESRD)	Etiology	Etiology: diabetic nephropathy	mKFGint	741	128	-0.479903	8.80e-10	0.6188	0.5308, 0.7215	<0.0001	0.8703 (0.8328 - 0.9078)	116.17	0.4386 (0.117 - 0.6511)
Kidney failure (ESRD)	Etiology	Etiology: diabetic nephropathy	eGFRcr	741	128	-0.770503	2.00e-05	0.4628	0.3248, 0.6594		0.8379 (0.7936 - 0.8821)
Kidney failure (ESRD)	Etiology	Etiology: hypertensive nephropathy	mKFGall	1155	89	-0.192404	0.07936	0.825	0.6654, 1.0228	0.0824	0.8996 (0.8627 - 0.9365)	105.31	-0.1114 (-0.3741 - 0.3764)
Kidney failure (ESRD)	Etiology	Etiology: hypertensive nephropathy	mKFGint	1155	89	-0.394789	9.88e-06	0.6738	0.5656, 0.8027	<0.0001	0.907 (0.8721 - 0.9419)	114.5	0.055 (-0.2439 - 0.361)
Kidney failure (ESRD)	Etiology	Etiology: hypertensive nephropathy	eGFRcr	1155	89	-1.38477	6.33e-10	0.2504	0.1614, 0.3884		0.8948 (0.8566 - 0.933)
Kidney failure (ESRD)	Etiology	Etiology: primary GN	mKFGall	954	149	-0.196392	0.02899	0.8217	0.6889, 0.9801	0.0316	0.8464 (0.8126 - 0.8802)	103.14	0.0938 (-0.1684 - 0.3498)
Kidney failure (ESRD)	Etiology	Etiology: primary GN	mKFGint	954	149	-0.253554	0.00087	0.776	0.6684, 0.901	0.0013	0.8534 (0.8211 - 0.8857)	104.34	0.0168 (-0.1424 - 0.2961)
Kidney failure (ESRD)	Etiology	Etiology: primary GN	eGFRcr	954	149	-1.0528	5.79e-08	0.349	0.2386, 0.5105		0.8413 (0.8068 - 0.8758)
Kidney failure (ESRD)	Etiology	Etiology: miscellaneous	mKFGall	1194	150	-0.24377	0.00151	0.7837	0.6741, 0.911	0.0025	0.8722 (0.8426 - 0.9019)	106.24	-0.0345 (-0.2547 - 0.3759)
Kidney failure (ESRD)	Etiology	Etiology: miscellaneous	mKFGint	1194	150	-0.070611	0.31692	0.9318	0.8115, 1.07	0.3269	0.8701 (0.8399 - 0.9002)	100.85	-0.2419 (-0.3604 - 0.448)
Kidney failure (ESRD)	Etiology	Etiology: miscellaneous	eGFRcr	1194	150	-1.64015	1.24e-13	0.194	0.1257, 0.2993		0.8698 (0.8394 - 0.9002)
AKI	Age	Age <63 yr	mKFGall	2181	422	-0.194188	6.07e-05	0.8235	0.7489, 0.9055	<0.0010	0.6961 (0.668 - 0.7242)	113.15	0.2004 (0.0906 - 0.3097)
AKI	Age	Age <63 yr	mKFGint	2181	422	-0.282212	1.69e-10	0.7541	0.6916, 0.8223	<0.0001	0.7047 (0.6768 - 0.7327)	131.1	0.2031 (0.1073 - 0.3238)
AKI	Age	Age <63 yr	eGFRcr	2181	422	-0.328604	1.96e-05	0.7199	0.6191, 0.8371		0.6804 (0.6516 - 0.7091)
AKI	Age	Age >=63 yr	mKFGall	2595	744	-0.268475	2.42e-09	0.7645	0.7, 0.835	<0.0001	0.6568 (0.6316 - 0.6819)	148.65	0.2436 (0.1391 - 0.3304)
AKI	Age	Age >=63 yr	mKFGint	2595	744	-0.339445	7.71e-22	0.7122	0.6645, 0.7633	<0.0001	0.6879 (0.6636 - 0.7122)	223.63	0.3224 (0.2214 - 0.442)
AKI	Age	Age >=63 yr	eGFRcr	2595	744	-0.318657	7.33e-10	0.7271	0.657, 0.8047		0.6319 (0.6064 - 0.6574)
AKI	Diabetes	Non-diabetic	mKFGall	3037	604	-0.293004	2.17e-10	0.746	0.6815, 0.8166	<0.0001	0.6925 (0.6685 - 0.7166)	140.05	0.2043 (0.1075 - 0.2815)
AKI	Diabetes	Non-diabetic	mKFGint	3037	604	-0.285158	9.32e-15	0.7519	0.6996, 0.8081	<0.0001	0.7002 (0.6763 - 0.7241)	157.18	0.2084 (0.1118 - 0.3023)
AKI	Diabetes	Non-diabetic	eGFRcr	3037	604	-0.414137	2.96e-09	0.6609	0.5764, 0.7578		0.6751 (0.6509 - 0.6993)
AKI	Diabetes	Diabetic	mKFGall	1739	562	-0.195742	3.75e-05	0.8222	0.7492, 0.9024	<0.0001	0.6277 (0.5968 - 0.6587)	152.1	0.1991 (0.105 - 0.3067)
AKI	Diabetes	Diabetic	mKFGint	1739	562	-0.346939	7.04e-17	0.7068	0.6515, 0.7668	<0.0001	0.6693 (0.6395 - 0.699)	306.04	0.3486 (0.2481 - 0.4586)
AKI	Diabetes	Diabetic	eGFRcr	1739	562	-0.261054	2.73e-05	0.7702	0.6818, 0.8702		0.6069 (0.5755 - 0.6382)
AKI	KDIGO_G	KDIGO G: eGFR >60	mKFGall	954	150	-0.188541	0.01572	0.8282	0.7107, 0.9651	0.0204	0.6992 (0.6548 - 0.7436)	110.73	0.1819 (-0.0328 - 0.3648)
AKI	KDIGO_G	KDIGO G: eGFR >60	mKFGint	954	150	-0.521155	3.56e-09	0.5938	0.4995, 0.706	<0.0001	0.7278 (0.6838 - 0.7718)	170.19	0.428 (0.2125 - 0.5901)
AKI	KDIGO_G	KDIGO G: eGFR >60	eGFRcr	954	150	-0.084909	0.4908	0.9186	0.7215, 1.1695		0.6992 (0.6547 - 0.7438)
AKI	KDIGO_G	KDIGO G: eGFR 45-60	mKFGall	1589	334	-0.270393	3.37e-06	0.7631	0.6808, 0.8553	<0.0001	0.6606 (0.6268 - 0.6945)	135.13	0.295 (0.1411 - 0.4267)
AKI	KDIGO_G	KDIGO G: eGFR 45-60	mKFGint	1589	334	-0.367495	3.49e-12	0.6925	0.6244, 0.768	<0.0001	0.6795 (0.6462 - 0.7128)	179.48	0.3932 (0.2153 - 0.482)
AKI	KDIGO_G	KDIGO G: eGFR 45-60	eGFRcr	1589	334	0.003991	0.9517	1.004	0.8824, 1.1424		0.6435 (0.6092 - 0.6778)
AKI	KDIGO_G	KDIGO G: eGFR 30-45	mKFGall	1770	520	-0.21548	6.65e-06	0.8062	0.734, 0.8854	<0.0001	0.6626 (0.6335 - 0.6918)	130.56	0.2109 (0.0891 - 0.3155)
AKI	KDIGO_G	KDIGO G: eGFR 30-45	mKFGint	1770	520	-0.331878	8.46e-16	0.7176	0.6619, 0.778	<0.0001	0.6949 (0.6663 - 0.7235)	198.81	0.3282 (0.1885 - 0.4275)
AKI	KDIGO_G	KDIGO G: eGFR 30-45	eGFRcr	1770	520	-0.164829	0.00317	0.848	0.7601, 0.9462		0.6401 (0.6103 - 0.6698)
AKI	KDIGO_G	KDIGO G: eGFR <30	mKFGall	463	162	-0.096545	0.31434	0.908	0.7523, 1.0958	0.3181	0.6521 (0.5934 - 0.7108)	104.97	0.1335 (-0.089 - 0.3406)
AKI	KDIGO_G	KDIGO G: eGFR <30	mKFGint	463	162	-0.16003	0.05267	0.8521	0.7248, 1.0018	0.0549	0.6641 (0.6061 - 0.7222)	122.03	0.0326 (-0.1601 - 0.3292)
AKI	KDIGO_G	KDIGO G: eGFR <30	eGFRcr	463	162	-0.182659	0.06259	0.8331	0.6873, 1.0096		0.6465 (0.5877 - 0.7054)
AKI	KDIGO_A	KDIGO A1: uACR <30	mKFGall	2087	470	-0.251542	3.81e-06	0.7776	0.6989, 0.8651	<0.0001	0.6909 (0.6627 - 0.7192)	119.67	0.2156 (0.1048 - 0.3615)
AKI	KDIGO_A	KDIGO A1: uACR <30	mKFGint	2087	470	-0.356958	2.11e-16	0.6998	0.6427, 0.762	<0.0001	0.7101 (0.6822 - 0.7381)	162.03	0.3727 (0.2421 - 0.4455)
AKI	KDIGO_A	KDIGO A1: uACR <30	eGFRcr	2087	470	-0.363947	1.25e-06	0.6949	0.5998, 0.8051		0.6767 (0.6481 - 0.7053)
AKI	KDIGO_A	KDIGO A2: uACR 30-300	mKFGall	1390	374	-0.300602	1.62e-06	0.7404	0.6548, 0.8371	<0.0001	0.6979 (0.666 - 0.7298)	139.16	0.2554 (0.1098 - 0.361)
AKI	KDIGO_A	KDIGO A2: uACR 30-300	mKFGint	1390	374	-0.314257	2.06e-10	0.7303	0.6629, 0.8046	<0.0001	0.7134 (0.6818 - 0.745)	171.09	0.2539 (0.1055 - 0.4183)
AKI	KDIGO_A	KDIGO A2: uACR 30-300	eGFRcr	1390	374	-0.232204	0.01427	0.7928	0.6584, 0.9546		0.674 (0.6414 - 0.7066)
AKI	KDIGO_A	KDIGO A3: uACR >300	mKFGall	1299	322	-0.117825	0.08621	0.8889	0.7769, 1.0169	0.0963	0.7083 (0.6746 - 0.7419)	103.91	0.0273 (-0.0873 - 0.1854)
AKI	KDIGO_A	KDIGO A3: uACR >300	mKFGint	1299	322	-0.264252	3.93e-06	0.7678	0.6863, 0.859	<0.0001	0.7234 (0.6901 - 0.7566)	127.01	0.1449 (-0.0035 - 0.2696)
AKI	KDIGO_A	KDIGO A3: uACR >300	eGFRcr	1299	322	-0.248937	0.01715	0.7796	0.6353, 0.9567		0.7071 (0.6736 - 0.7407)
AKI	Etiology	Etiology: diabetic nephropathy	mKFGall	726	231	-0.25616	0.0016	0.774	0.6602, 0.9075	0.0019	0.6348 (0.5864 - 0.6832)	157.47	0.1734 (-0.0317 - 0.3291)
AKI	Etiology	Etiology: diabetic nephropathy	mKFGint	726	231	-0.278094	1.11e-05	0.7572	0.6689, 0.8572	<0.0001	0.6605 (0.6134 - 0.7077)	211.69	0.3274 (0.1084 - 0.4807)
AKI	Etiology	Etiology: diabetic nephropathy	eGFRcr	726	231	-0.274896	0.00501	0.7597	0.627, 0.9204		0.6169 (0.5678 - 0.6659)
AKI	Etiology	Etiology: hypertensive nephropathy	mKFGall	1117	261	-0.232246	0.00279	0.7928	0.6808, 0.9231	0.0031	0.6706 (0.6312 - 0.7101)	123.69	0.2546 (0.0657 - 0.4362)
AKI	Etiology	Etiology: hypertensive nephropathy	mKFGint	1117	261	-0.316377	4.97e-08	0.7288	0.6504, 0.8166	<0.0001	0.6977 (0.6596 - 0.7357)	176.07	0.3912 (0.1744 - 0.5119)
AKI	Etiology	Etiology: hypertensive nephropathy	eGFRcr	1117	261	-0.269956	0.00348	0.7634	0.637, 0.915		0.663 (0.6236 - 0.7025)
AKI	Etiology	Etiology: primary GN	mKFGall	863	160	-0.143497	0.11941	0.8663	0.7232, 1.0378	0.1264	0.681 (0.6351 - 0.7268)	105.48	0.0794 (-0.0429 - 0.2744)
AKI	Etiology	Etiology: primary GN	mKFGint	863	160	-0.268916	0.00048	0.7642	0.6571, 0.8888	<0.0010	0.694 (0.6478 - 0.7401)	123.86	0.2248 (0.0475 - 0.4234)
AKI	Etiology	Etiology: primary GN	eGFRcr	863	160	-0.112813	0.37707	0.8933	0.6955, 1.1474		0.6746 (0.6284 - 0.7209)
AKI	Etiology	Etiology: miscellaneous	mKFGall	1112	250	-0.237126	0.00079	0.7889	0.6869, 0.9061	0.001	0.7117 (0.6752 - 0.7483)	119.49	0.2001 (0.0385 - 0.3363)
AKI	Etiology	Etiology: miscellaneous	mKFGint	1112	250	-0.309829	5.45e-07	0.7336	0.6498, 0.8281	<0.0001	0.717 (0.6804 - 0.7536)	138.32	0.2027 (0.0577 - 0.3232)
AKI	Etiology	Etiology: miscellaneous	eGFRcr	1112	250	-0.551373	5.85e-07	0.5762	0.4641, 0.7153		0.6992 (0.6626 - 0.7358)
3-point MACE	Age	Age <63 yr	mKFGall	2181	192	-0.113768	0.07952	0.8925	0.7859, 1.0135	0.1018	0.7218 (0.6858 - 0.7578)	103.5	0.1042 (-0.0605 - 0.2583)
3-point MACE	Age	Age <63 yr	mKFGint	2181	192	-0.273741	1.35e-06	0.7605	0.6806, 0.8499	<0.0001	0.7424 (0.7072 - 0.7776)	124.15	0.2822 (0.1179 - 0.4235)
3-point MACE	Age	Age <63 yr	eGFRcr	2181	192	-0.160103	0.06367	0.8521	0.7194, 1.0091		0.7153 (0.6788 - 0.7518)
3-point MACE	Age	Age >=63 yr	mKFGall	2595	486	-0.167952	0.00154	0.8454	0.7619, 0.938	0.0018	0.6948 (0.6672 - 0.7224)	109.44	0.0668 (-0.0415 - 0.1918)
3-point MACE	Age	Age >=63 yr	mKFGint	2595	486	-0.255637	3.58e-09	0.7744	0.7114, 0.843	<0.0001	0.7138 (0.6867 - 0.7409)	129.17	0.1655 (0.0509 - 0.2698)
3-point MACE	Age	Age >=63 yr	eGFRcr	2595	486	-0.275937	3.32e-08	0.7589	0.6881, 0.8369		0.6845 (0.6567 - 0.7122)
3-point MACE	Diabetes	Non-diabetic	mKFGall	3037	305	-0.190271	0.00175	0.8267	0.7339, 0.9314	0.0023	0.7263 (0.6963 - 0.7563)	109.19	0.0834 (-0.0513 - 0.2341)
3-point MACE	Diabetes	Non-diabetic	mKFGint	3037	305	-0.273932	1.54e-08	0.7604	0.6915, 0.8361	<0.0001	0.7389 (0.7096 - 0.7683)	126.12	0.1908 (0.0583 - 0.3355)
3-point MACE	Diabetes	Non-diabetic	eGFRcr	3037	305	-0.265757	0.00053	0.7666	0.6597, 0.8909		0.7183 (0.688 - 0.7485)
3-point MACE	Diabetes	Diabetic	mKFGall	1739	373	-0.122615	0.0168	0.8846	0.8, 0.9781	0.0244	0.6851 (0.6533 - 0.7169)	108.57	0.104 (-0.0378 - 0.2115)
3-point MACE	Diabetes	Diabetic	mKFGint	1739	373	-0.240504	7.46e-07	0.7862	0.7148, 0.8648	<0.0001	0.708 (0.6769 - 0.7392)	133.15	0.1795 (0.0593 - 0.2705)
3-point MACE	Diabetes	Diabetic	eGFRcr	1739	373	-0.251561	4.17e-05	0.7776	0.6894, 0.877		0.6774 (0.6453 - 0.7095)
3-point MACE	KDIGO_G	KDIGO G: eGFR >60	mKFGall	954	83	-0.295251	0.00199	0.7443	0.6173, 0.8976	0.0047	0.7575 (0.7043 - 0.8106)	115.27	0.2112 (-0.0987 - 0.4685)
3-point MACE	KDIGO_G	KDIGO G: eGFR >60	mKFGint	954	83	-0.221218	0.10183	0.8015	0.6149, 1.0448	0.1131	0.751 (0.6984 - 0.8035)	103.55	0.0834 (-0.141 - 0.3068)
3-point MACE	KDIGO_G	KDIGO G: eGFR >60	eGFRcr	954	83	-0.153562	0.28949	0.8576	0.6455, 1.1395		0.7494 (0.6981 - 0.8007)
3-point MACE	KDIGO_G	KDIGO G: eGFR 45-60	mKFGall	1589	197	-0.161883	0.03417	0.8505	0.7322, 0.988	0.0345	0.7237 (0.686 - 0.7613)	104.35	0.0837 (0.0026 - 0.3423)
3-point MACE	KDIGO_G	KDIGO G: eGFR 45-60	mKFGint	1589	197	-0.304381	8.12e-06	0.7376	0.6453, 0.8431	<0.0001	0.7419 (0.7058 - 0.7781)	118.03	0.224 (0.0039 - 0.3299)
3-point MACE	KDIGO_G	KDIGO G: eGFR 45-60	eGFRcr	1589	197	0.013925	0.84767	1.014	0.8797, 1.1688		0.7196 (0.6814 - 0.7577)
3-point MACE	KDIGO_G	KDIGO G: eGFR 30-45	mKFGall	1770	299	-0.147868	0.0199	0.8625	0.7616, 0.9769	0.0206	0.7275 (0.6951 - 0.7599)	103.97	0.0932 (-0.028 - 0.2398)
3-point MACE	KDIGO_G	KDIGO G: eGFR 30-45	mKFGint	1770	299	-0.315359	1.10e-09	0.7295	0.6592, 0.8074	<0.0001	0.7537 (0.7227 - 0.7847)	126.87	0.3566 (0.2156 - 0.4712)
3-point MACE	KDIGO_G	KDIGO G: eGFR 30-45	eGFRcr	1770	299	-0.20412	0.00035	0.8154	0.7291, 0.9119		0.7197 (0.6868 - 0.7525)
3-point MACE	KDIGO_G	KDIGO G: eGFR <30	mKFGall	463	99	-0.03098	0.79896	0.9695	0.7638, 1.2305	0.7995	0.7247 (0.6654 - 0.7839)	99.76	0.1288 (-0.2022 - 0.3648)
3-point MACE	KDIGO_G	KDIGO G: eGFR <30	mKFGint	463	99	-0.283995	0.00806	0.7528	0.6101, 0.9288	0.009	0.7418 (0.6832 - 0.8003)	125.69	0.1643 (-0.0349 - 0.4696)
3-point MACE	KDIGO_G	KDIGO G: eGFR <30	eGFRcr	463	99	-0.071978	0.47469	0.9306	0.7639, 1.1336		0.7247 (0.6655 - 0.7839)
3-point MACE	KDIGO_A	KDIGO A1: uACR <30	mKFGall	2087	270	-0.085721	0.20197	0.9179	0.8046, 1.047	0.2039	0.7219 (0.6881 - 0.7558)	102.82	0.0024 (-0.0988 - 0.1633)
3-point MACE	KDIGO_A	KDIGO A1: uACR <30	mKFGint	2087	270	-0.283751	1.96e-07	0.753	0.6766, 0.8379	<0.0001	0.7371 (0.7038 - 0.7703)	129.93	0.0977 (-0.0385 - 0.255)
3-point MACE	KDIGO_A	KDIGO A1: uACR <30	eGFRcr	2087	270	-0.306251	3.20e-05	0.7362	0.6373, 0.8505		0.7201 (0.6861 - 0.754)
3-point MACE	KDIGO_A	KDIGO A2: uACR 30-300	mKFGall	1390	201	-0.196139	0.00966	0.8219	0.7084, 0.9535	0.0118	0.7267 (0.6911 - 0.7623)	110.67	0.2344 (0.0184 - 0.3418)
3-point MACE	KDIGO_A	KDIGO A2: uACR 30-300	mKFGint	1390	201	-0.272721	7.14e-06	0.7613	0.6759, 0.8576	<0.0001	0.7466 (0.7121 - 0.7811)	132.15	0.3709 (0.1949 - 0.5004)
3-point MACE	KDIGO_A	KDIGO A2: uACR 30-300	eGFRcr	1390	201	-0.115022	0.18782	0.8913	0.7511, 1.0578		0.7139 (0.678 - 0.7497)
3-point MACE	KDIGO_A	KDIGO A3: uACR >300	mKFGall	1299	207	-0.164441	0.01182	0.8484	0.7464, 0.9642	0.0212	0.7958 (0.7639 - 0.8277)	107.18	0.0594 (-0.0986 - 0.2427)
3-point MACE	KDIGO_A	KDIGO A3: uACR >300	mKFGint	1299	207	-0.230154	0.0002	0.7944	0.7037, 0.8968	<0.0010	0.8041 (0.7727 - 0.8355)	115.23	0.105 (-0.1095 - 0.2974)
3-point MACE	KDIGO_A	KDIGO A3: uACR >300	eGFRcr	1299	207	-0.314145	0.00124	0.7304	0.6036, 0.8839		0.7894 (0.7567 - 0.8221)
3-point MACE	Etiology	Etiology: diabetic nephropathy	mKFGall	726	176	-0.219562	0.01515	0.8029	0.6725, 0.9585	0.0164	0.6792 (0.6319 - 0.7264)	115.78	0.1816 (-0.0652 - 0.4123)
3-point MACE	Etiology	Etiology: diabetic nephropathy	mKFGint	726	176	-0.234709	0.00117	0.7908	0.6863, 0.9112	0.0017	0.6939 (0.6473 - 0.7405)	131.12	0.1616 (-0.0073 - 0.3384)
3-point MACE	Etiology	Etiology: diabetic nephropathy	eGFRcr	726	176	-0.1378	0.10594	0.8713	0.7372, 1.0297		0.6692 (0.6214 - 0.717)
3-point MACE	Etiology	Etiology: hypertensive nephropathy	mKFGall	1117	178	-0.116546	0.18108	0.89	0.7503, 1.0557	0.185	0.7052 (0.662 - 0.7484)	104.04	0.0905 (-0.0843 - 0.2654)
3-point MACE	Etiology	Etiology: hypertensive nephropathy	mKFGint	1117	178	-0.239349	0.00064	0.7871	0.6861, 0.903	0.0012	0.7232 (0.6816 - 0.7648)	123.2	0.207 (0.0377 - 0.3897)
3-point MACE	Etiology	Etiology: hypertensive nephropathy	eGFRcr	1117	178	-0.118185	0.16988	0.8885	0.7506, 1.0519		0.698 (0.6546 - 0.7414)
3-point MACE	Etiology	Etiology: primary GN	mKFGall	863	80	-0.172566	0.16419	0.8415	0.6599, 1.0731	0.1759	0.7886 (0.7378 - 0.8394)	102.26	0.0987 (-0.092 - 0.377)
3-point MACE	Etiology	Etiology: primary GN	mKFGint	863	80	-0.264947	0.01118	0.7672	0.6252, 0.9415	0.0151	0.8023 (0.7548 - 0.8499)	108.57	0.1553 (-0.1028 - 0.4418)
3-point MACE	Etiology	Etiology: primary GN	eGFRcr	863	80	-0.184532	0.21294	0.8315	0.6219, 1.1117		0.7837 (0.7321 - 0.8354)
3-point MACE	Etiology	Etiology: miscellaneous	mKFGall	1112	89	-0.108474	0.16417	0.8972	0.7701, 1.0453	0.2024	0.7431 (0.6891 - 0.7971)	107.47	0.1366 (-0.1468 - 0.3504)
3-point MACE	Etiology	Etiology: miscellaneous	mKFGint	1112	89	-0.213316	0.01189	0.8079	0.6842, 0.954	0.0188	0.751 (0.6965 - 0.8054)	118.76	0.0803 (-0.1266 - 0.3127)
3-point MACE	Etiology	Etiology: miscellaneous	eGFRcr	1112	89	-0.505698	0.00066	0.6031	0.4508, 0.8069		0.7397 (0.6858 - 0.7936)
4-point MACE	Age	Age <63 yr	mKFGall	2181	249	-0.109113	0.05885	0.8966	0.8007, 1.0041	0.0761	0.741 (0.7096 - 0.7723)	102.96	0.0816 (-0.1064 - 0.2353)
4-point MACE	Age	Age <63 yr	mKFGint	2181	249	-0.266102	1.10e-07	0.7664	0.6947, 0.8455	<0.0001	0.7616 (0.7315 - 0.7917)	119.94	0.2508 (0.1298 - 0.3604)
4-point MACE	Age	Age <63 yr	eGFRcr	2181	249	-0.187117	0.01468	0.8293	0.7136, 0.9638		0.7355 (0.7038 - 0.7673)
4-point MACE	Age	Age >=63 yr	mKFGall	2595	623	-0.178987	0.00013	0.8361	0.763, 0.9163	<0.0010	0.7042 (0.679 - 0.7293)	109.29	0.0971 (0.0193 - 0.2157)
4-point MACE	Age	Age >=63 yr	mKFGint	2595	623	-0.246715	1.60e-10	0.7814	0.7245, 0.8427	<0.0001	0.7213 (0.6967 - 0.7459)	124.09	0.177 (0.0666 - 0.2979)
4-point MACE	Age	Age >=63 yr	eGFRcr	2595	623	-0.249762	1.18e-08	0.779	0.7149, 0.8488		0.6939 (0.6686 - 0.7193)
4-point MACE	Diabetes	Non-diabetic	mKFGall	3037	373	-0.18117	0.00106	0.8343	0.7485, 0.9299	0.0014	0.7332 (0.7065 - 0.7599)	108.3	0.0763 (-0.042 - 0.2179)
4-point MACE	Diabetes	Non-diabetic	mKFGint	3037	373	-0.263716	3.82e-09	0.7682	0.7037, 0.8386	<0.0001	0.7458 (0.7198 - 0.7718)	123.03	0.1626 (0.0401 - 0.2792)
4-point MACE	Diabetes	Non-diabetic	eGFRcr	3037	373	-0.249604	0.0003	0.7791	0.6804, 0.8921		0.7255 (0.6985 - 0.7524)
4-point MACE	Diabetes	Diabetic	mKFGall	1739	499	-0.128741	0.00294	0.8792	0.8077, 0.9571	0.0054	0.6914 (0.6621 - 0.7207)	109.77	0.1165 (-0.0458 - 0.1926)
4-point MACE	Diabetes	Diabetic	mKFGint	1739	499	-0.225868	7.72e-08	0.7978	0.7347, 0.8663	<0.0001	0.7111 (0.6825 - 0.7398)	129.26	0.1722 (0.0908 - 0.2701)
4-point MACE	Diabetes	Diabetic	eGFRcr	1739	499	-0.249657	2.11e-06	0.7791	0.7027, 0.8637		0.6834 (0.6538 - 0.7129)
4-point MACE	KDIGO_G	KDIGO G: eGFR >60	mKFGall	954	105	-0.260346	0.00348	0.7708	0.6473, 0.9179	0.0064	0.7631 (0.7167 - 0.8095)	109.65	0.1414 (-0.1384 - 0.3714)
4-point MACE	KDIGO_G	KDIGO G: eGFR >60	mKFGint	954	105	-0.264847	0.02201	0.7673	0.6117, 0.9625	0.0284	0.7625 (0.7162 - 0.8089)	105.27	0.1959 (-0.0786 - 0.3437)
4-point MACE	KDIGO_G	KDIGO G: eGFR >60	eGFRcr	954	105	-0.078565	0.53211	0.9244	0.7225, 1.1828		0.7573 (0.7117 - 0.8029)
4-point MACE	KDIGO_G	KDIGO G: eGFR 45-60	mKFGall	1589	257	-0.154017	0.02043	0.8573	0.7526, 0.9765	0.0206	0.7345 (0.701 - 0.7679)	103.33	0.0829 (-0.0182 - 0.2792)
4-point MACE	KDIGO_G	KDIGO G: eGFR 45-60	mKFGint	1589	257	-0.273943	5.69e-06	0.7604	0.6755, 0.8559	<0.0001	0.7494 (0.7172 - 0.7815)	111.73	0.2186 (0.0819 - 0.3412)
4-point MACE	KDIGO_G	KDIGO G: eGFR 45-60	eGFRcr	1589	257	0.010788	0.8651	1.0108	0.8925, 1.1448		0.7314 (0.6977 - 0.765)
4-point MACE	KDIGO_G	KDIGO G: eGFR 30-45	mKFGall	1770	382	-0.156661	0.00574	0.855	0.765, 0.9555	0.006	0.7368 (0.7076 - 0.7661)	104.6	0.1018 (0.0151 - 0.2164)
4-point MACE	KDIGO_G	KDIGO G: eGFR 30-45	mKFGint	1770	382	-0.312449	3.97e-11	0.7317	0.6669, 0.8027	<0.0001	0.7598 (0.7317 - 0.7878)	125.47	0.314 (0.2016 - 0.4288)
4-point MACE	KDIGO_G	KDIGO G: eGFR 30-45	eGFRcr	1770	382	-0.159065	0.00165	0.8529	0.7725, 0.9418		0.7292 (0.6995 - 0.7588)
4-point MACE	KDIGO_G	KDIGO G: eGFR <30	mKFGall	463	128	-0.055278	0.60457	0.9462	0.7676, 1.1664	0.6065	0.7007 (0.6423 - 0.759)	100.25	0.1189 (-0.1207 - 0.3007)
4-point MACE	KDIGO_G	KDIGO G: eGFR <30	mKFGint	463	128	-0.248807	0.00825	0.7797	0.6483, 0.9378	0.0091	0.7174 (0.6602 - 0.7745)	123.96	0.1474 (-0.0408 - 0.4576)
4-point MACE	KDIGO_G	KDIGO G: eGFR <30	eGFRcr	463	128	-0.048086	0.59198	0.9531	0.7994, 1.1363		0.6985 (0.6402 - 0.7568)
4-point MACE	KDIGO_A	KDIGO A1: uACR <30	mKFGall	2087	344	-0.126505	0.03226	0.8812	0.7848, 0.9894	0.0334	0.7326 (0.7029 - 0.7623)	104.91	0.0058 (-0.108 - 0.1765)
4-point MACE	KDIGO_A	KDIGO A1: uACR <30	mKFGint	2087	344	-0.293876	9.46e-10	0.7454	0.6784, 0.8189	<0.0001	0.7519 (0.7229 - 0.7809)	130.09	0.1282 (-0.0022 - 0.2629)
4-point MACE	KDIGO_A	KDIGO A1: uACR <30	eGFRcr	2087	344	-0.283194	1.25e-05	0.7534	0.6635, 0.8555		0.729 (0.6991 - 0.7588)
4-point MACE	KDIGO_A	KDIGO A2: uACR 30-300	mKFGall	1390	255	-0.166817	0.0152	0.8464	0.7397, 0.9684	0.0173	0.7381 (0.7058 - 0.7704)	107.32	0.1521 (0.0094 - 0.3099)
4-point MACE	KDIGO_A	KDIGO A2: uACR 30-300	mKFGint	1390	255	-0.267059	1.19e-06	0.7656	0.6874, 0.8527	<0.0001	0.7555 (0.7241 - 0.7868)	128.24	0.3153 (0.1785 - 0.4428)
4-point MACE	KDIGO_A	KDIGO A2: uACR 30-300	eGFRcr	1390	255	-0.184409	0.01941	0.8316	0.7125, 0.9706		0.7293 (0.6966 - 0.7619)
4-point MACE	KDIGO_A	KDIGO A3: uACR >300	mKFGall	1299	273	-0.147845	0.01306	0.8626	0.7675, 0.9694	0.021	0.8012 (0.7718 - 0.8305)	105.15	0.0973 (-0.0488 - 0.2767)
4-point MACE	KDIGO_A	KDIGO A3: uACR >300	mKFGint	1299	273	-0.179316	0.00127	0.8358	0.7495, 0.9321	0.0019	0.8056 (0.7767 - 0.8344)	108.04	0.0817 (-0.0712 - 0.2394)
4-point MACE	KDIGO_A	KDIGO A3: uACR >300	eGFRcr	1299	273	-0.257573	0.0018	0.7729	0.6575, 0.9086		0.7963 (0.7665 - 0.826)
4-point MACE	Etiology	Etiology: diabetic nephropathy	mKFGall	726	240	-0.254925	0.00073	0.775	0.6684, 0.8986	<0.0010	0.6884 (0.6439 - 0.7328)	125.01	0.1455 (0.0231 - 0.357)
4-point MACE	Etiology	Etiology: diabetic nephropathy	mKFGint	726	240	-0.23971	7.84e-05	0.7869	0.6986, 0.8863	<0.0010	0.6952 (0.6513 - 0.7392)	135.31	0.1634 (0.0044 - 0.3481)
4-point MACE	Etiology	Etiology: diabetic nephropathy	eGFRcr	726	240	-0.147815	0.04129	0.8626	0.7484, 0.9942		0.6689 (0.6236 - 0.7141)
4-point MACE	Etiology	Etiology: hypertensive nephropathy	mKFGall	1117	223	-0.184655	0.01738	0.8314	0.714, 0.968	0.0191	0.7024 (0.6627 - 0.7421)	109.01	0.1192 (-0.0239 - 0.2331)
4-point MACE	Etiology	Etiology: hypertensive nephropathy	mKFGint	1117	223	-0.280859	6.66e-06	0.7551	0.6683, 0.8533	<0.0001	0.7263 (0.6885 - 0.764)	131.94	0.2086 (0.0356 - 0.4063)
4-point MACE	Etiology	Etiology: hypertensive nephropathy	eGFRcr	1117	223	-0.090309	0.23559	0.9136	0.787, 1.0607		0.6938 (0.6536 - 0.734)
4-point MACE	Etiology	Etiology: primary GN	mKFGall	863	92	-0.126372	0.28074	0.8813	0.7005, 1.1088	0.2906	0.7936 (0.7473 - 0.84)	101.44	0.0792 (-0.0866 - 0.2848)
4-point MACE	Etiology	Etiology: primary GN	mKFGint	863	92	-0.243131	0.01208	0.7842	0.6486, 0.9481	0.016	0.8078 (0.7639 - 0.8517)	107.92	0.1469 (-0.0986 - 0.3601)
4-point MACE	Etiology	Etiology: primary GN	eGFRcr	863	92	-0.204668	0.14145	0.8149	0.6203, 1.0705		0.7905 (0.7439 - 0.8372)
4-point MACE	Etiology	Etiology: miscellaneous	mKFGall	1112	113	-0.117036	0.11028	0.8896	0.7705, 1.027	0.1447	0.7513 (0.7043 - 0.7983)	106.24	0.1001 (-0.1472 - 0.3385)
4-point MACE	Etiology	Etiology: miscellaneous	mKFGint	1112	113	-0.205947	0.00905	0.8139	0.6973, 0.95	0.0142	0.7573 (0.7105 - 0.8041)	113.67	0.0338 (-0.1265 - 0.3153)
4-point MACE	Etiology	Etiology: miscellaneous	eGFRcr	1112	113	-0.458553	0.00048	0.6322	0.4888, 0.8176		0.7471 (0.6998 - 0.7943)

### Sheet: ST.12.GCKD_results_summary
Supplementary Table 12. GCKD: Results overview of metabolomic kidney functional gaps for eight outcomes by sex (8.5-year, fully-adjusted Model 4 Cox), versus eGFRcr.
Outcome	Group (events/total)	Predictor	HR per SD (95% CI)	LRT P	ΔC	Info. gain (%)	NRI % (95% CI)	Source data
Myocardial infarction	All (326/5,113)	mKFGall	0.84 (0.75–0.93)	0.0023	+0.009	110.03	11 (-4, 25)	Suppl. Fig. 14F
		mKFGint	0.80 (0.73–0.89)	<0.0001	+0.016	116.2	17 (5, 31)
	Men (250/3,071)	mKFGall	0.94 (0.82–1.07)	0.3747	+0.002	101.76	6 (-10, 20)	Suppl. Fig. 16G
		mKFGint	0.92 (0.82–1.03)	0.1572	+0.005	103.5	5 (-12, 24)
	Women (76/2,042)	mKFGall	0.91 (0.81–1.03)	0.2272	+0.009	112.88	40 (3, 74)	Suppl. Fig. 17G
		mKFGint	0.67 (0.55–0.80)	<0.0010	+0.042	223.57	54 (10, 95)
Stroke	All (230/5,113)	mKFGall	0.87 (0.75–1.00)	0.0614	+0.005	105.48	1 (-13, 23)	Suppl. Fig. 14E
		mKFGint	0.85 (0.75–0.97)	0.0154	+0.012	109	11 (-6, 31)
	Men (160/3,071)	mKFGall	0.91 (0.77–1.07)	0.2611	+0.004	103.44	-8 (-19, 21)	Suppl. Fig. 16H
		mKFGint	0.92 (0.79–1.06)	0.2683	+0.004	102.98	9 (-9, 31)
	Women (70/2,042)	mKFGall	0.89 (0.79–1.00)	0.1219	+0.011	114.44	16 (-23, 44)	Suppl. Fig. 17H
		mKFGint	0.72 (0.58–0.89)	0.0048	+0.025	140.37	48 (20, 81)
All-cause mortality	All (910/5,113)	mKFGall	0.79 (0.75–0.84)	<0.0001	+0.010	116.93	22 (11, 30)	Fig. 9B
		mKFGint	0.68 (0.65–0.72)	<0.0001	+0.032	154.61	39 (29, 49)
	Men (681/3,071)	mKFGall	0.83 (0.78–0.89)	<0.0001	+0.009	115.34	23 (12, 35)	Suppl. Fig. 16K
		mKFGint	0.82 (0.78–0.86)	<0.0001	+0.017	130.08	34 (21, 45)
	Women (229/2,042)	mKFGall	0.90 (0.84–0.98)	0.039	+0.003	105.15	23 (-7, 44)	Suppl. Fig. 17K
		mKFGint	0.74 (0.66–0.83)	<0.0001	+0.014	128.56	21 (3, 46)
CV mortality	All (232/5,113)	mKFGall	0.90 (0.79–1.04)	0.1597	+0.003	102.79	2 (-14, 24)	Suppl. Fig. 14G
		mKFGint	0.70 (0.63–0.78)	<0.0001	+0.028	134.83	38 (23, 56)
	Men (189/3,071)	mKFGall	0.95 (0.82–1.12)	0.5627	+0.001	100.95	7 (-7, 28)	Suppl. Fig. 16L
		mKFGint	0.82 (0.75–0.90)	<0.0010	+0.015	118.07	34 (15, 56)
	Women (43/2,042)	mKFGall	0.96 (0.75–1.24)	0.7925	+0.001	101.07	19 (-35, 59)	Suppl. Fig. 17L
		mKFGint	0.78 (0.60–1.01)	0.0664	+0.013	122.72	17 (-40, 66)
Kidney failure (ESRD)	All (620/5,113)	mKFGall	0.78 (0.72–0.85)	<0.0001	+0.006	105.81	5 (-8, 23)	Suppl. Fig. 14D
		mKFGint	0.74 (0.69–0.79)	<0.0001	+0.015	108.48	15 (2, 29)
	Men (447/3,071)	mKFGall	0.81 (0.74–0.89)	<0.0001	+0.005	105.21	10 (-6, 29)	Suppl. Fig. 16I
		mKFGint	0.86 (0.79–0.92)	<0.0010	+0.006	104.72	3 (-10, 29)
	Women (173/2,042)	mKFGall	0.89 (0.83–0.96)	0.0174	+0.005	101.31	11 (-24, 49)	Suppl. Fig. 17I
		mKFGint	0.91 (0.84–0.99)	0.0457	+0.006	102.96	-8 (-31, 54)
AKI	All (1,244/5,113)	mKFGall	0.79 (0.74–0.84)	<0.0001	+0.016	127.87	21 (11, 25)	Fig. 9A
		mKFGint	0.73 (0.69–0.77)	<0.0001	+0.036	167.97	31 (20, 38)
	Men (801/3,071)	mKFGall	0.82 (0.76–0.88)	<0.0001	+0.016	124.13	12 (6, 24)	Suppl. Fig. 16J
		mKFGint	0.79 (0.75–0.84)	<0.0001	+0.027	151.36	32 (23, 44)
	Women (443/2,042)	mKFGall	0.92 (0.87–0.97)	0.0171	+0.003	108.98	26 (11, 42)	Suppl. Fig. 17J
		mKFGint	0.77 (0.71–0.85)	<0.0001	+0.018	147.49	23 (9, 38)
3-point MACE	All (713/5,113)	mKFGall	0.86 (0.80–0.93)	<0.0010	+0.007	106.67	10 (1, 20)	Fig. 9C
		mKFGint	0.77 (0.72–0.82)	<0.0001	+0.023	123.72	21 (10, 35)
	Men (535/3,071)	mKFGall	0.93 (0.85–1.02)	0.1156	+0.003	102.12	8 (-5, 16)	Suppl. Fig. 16E
		mKFGint	0.87 (0.82–0.93)	<0.0010	+0.009	108.32	17 (6, 30)
	Women (178/2,042)	mKFGall	0.91 (0.84–0.99)	0.0758	+0.006	108.71	23 (-2, 51)	Suppl. Fig. 17E
		mKFGint	0.71 (0.62–0.80)	<0.0001	+0.027	165.33	37 (23, 66)
4-point MACE	All (913/5,113)	mKFGall	0.86 (0.80–0.92)	<0.0001	+0.006	106.11	13 (5, 24)	Fig. 9D
		mKFGint	0.78 (0.73–0.82)	<0.0001	+0.021	119.66	23 (12, 33)
	Men (680/3,071)	mKFGall	0.92 (0.85–0.99)	0.0396	+0.003	102.46	8 (-1, 16)	Suppl. Fig. 16F
		mKFGint	0.87 (0.82–0.93)	<0.0010	+0.007	106.87	18 (8, 32)
	Women (233/2,042)	mKFGall	0.92 (0.86–1.00)	0.0909	+0.004	104.25	23 (-9, 41)	Suppl. Fig. 17F
		mKFGint	0.67 (0.60–0.75)	<0.0001	+0.028	166.1	32 (14, 54)
Fully-adjusted Model 4 Cox (8.5-year): outcome ~ scale(predictor) + scale(eGFRcr) + age + sex + uACR + FRS; for kidney failure (ESRD) the 5-year KFRE replaces FRS, and for AKI both FRS and KFRE are included. HR per SD of the gap; ΔC, change in Harrell's C on adding the gap to the eGFRcr baseline; Info. gain, informativeness ratio; NRI versus the eGFRcr baseline (eGFRcr is the reference, not shown).
mKFGall, gap from 1,151 metabolites common across the three cohorts; mKFGint, intersected physiology-guided panel: 60 metabolites (all), 91 (men), 40 (women). Group shows events/total at the 8.5-year horizon.

### Sheet: ST.13.Cohort_Metabolomics
Supplementary Table 13. Metabolomics analytical platform, sample preparation and processing across the three cohorts.
	MetaCardis	CLSA	GCKD
Sample type	Serum	Plasma	Plasma
Profiling platform	Metabolon UPLC-MS/MS, HD4	Metabolon UPLC-MS/MS, HD4	Metabolon UPLC-MS/MS, HD4
Metabolite identification and QC	Automated matching to a reference library of pure standards and recurrent unknowns (X-#####), with visual inspection and QC by Metabolon	Performed by Metabolon, as for MetaCardis	Performed by Metabolon, as for MetaCardis
Batch correction and normalisation	By Metabolon within the cohort (repeatability checks, run-day median scaling, batch stitching) prior to data delivery	Performed by Metabolon, as for MetaCardis	Performed by Metabolon, as for MetaCardis
Missing-value imputation	Half-minimum (HM); drug metabolites set to 0	Half-minimum (HM); drug metabolites set to 0	Half-minimum (HM); drug metabolites set to 0
Within-study normalisation for modelling	Metabolites z-scored within the cohort prior to modelling	Metabolites z-scored within the cohort prior to modelling	Metabolites z-scored within the cohort prior to modelling
Metabolite coverage: 1,514 serum metabolites were measured in MetaCardis; cross-cohort models used the 1,276 metabolites common to MetaCardis and CLSA, and the 1,152 metabolites common to all three cohorts.
All three cohorts were profiled on the same Metabolon UPLC-MS/MS HD4 platform. References for platform and data processing: Evans et al., Anal. Chem. 81, 6656-6667 (2009); DeHaven et al., J. Cheminform. 2, 9 (2010).
