## Supplemental Data for "Metabolome-derived kidney function scores as prognostic readouts of cardiovascular-kidney-metabolic health"

### Sheet: Sheet1
VariableID	DisplayName	Category	VariableType	VariableRange	Variable_Group	KEGG	HMDB
AGL_OGTT	FFA	Biological – Lipolysis	Number	mmol/l	Biological parameters
APTTROMBO	Activated Plasma Thromboplastin Time (aPPT)	Biological – Anticoagulation	Number	s	Biological parameters
Adiponectine_OGTT	Adiponectine	Biological – Adipokine	Number	mg/l	Biological parameters
CCL2_pg_ml	Cytokine CCL2 (pg/ml)	Biological – Cytokines	Number	pg/ml	Biological parameters
CREATIN	Plasma creatinin	Biological – Kidney function	Number	µmol/l	Biological parameters
CRP_us_OGTT	CRP_us	Biological – Inflammation	Number	mg/l	Biological parameters
CXCL5_pg_ml	Cytokine CXCL5 (pg/ml)	Biological – Cytokines	Number	pg/ml	Biological parameters
Eotaxine_pg_ml	Cytokine Eotaxine (pg/ml	Biological – Cytokines	Number	pg/ml	Biological parameters
FASTGLYC	Plasma glucose	Biological – Insulin sensitivity	Number	mmol/l	Biological parameters
FASTLIPCT_C	Total cholesterol in mmol/l	Biological – Lipids	Number	mmol/l	Biological parameters
FASTLIPHDLC_C	HDL-cholesterol in mmol/l	Biological – Lipids	Number	mmol/l	Biological parameters
FASTLIPLDL_C	LDL-cholesterol in mmol/l	Biological – Lipids	Number	mmol/l	Biological parameters
FASTLIPTG_C	Triglycerides in mmol/l	Biological – Lipids	Number	mmol/l	Biological parameters
GLYCATHB	Glycated hemoglobin (HbA1C) (%)	Biological – Insulin sensitivity	Number	percent	Biological parameters
HBGDL_C	Hemoglobin in g/dl	Biological – Cell counts	Number	g/dl	Biological parameters
IL6HS_OGTT	IL6HS	Biological – Cytokines	Number	pg/ml	Biological parameters
IL7_pg_ml	Cytokine IL7 (pg/ml)	Biological – Cytokines	Number	pg/ml	Biological parameters
INSULINE_T0_OGTTmUI	Fasting insulin	Biological – Insulin sensitivity	Number	mUI/l	Biological parameters
IP10_pg_ml	Cytokine IP10 (pg/ml)	Biological – Cytokines	Number	pg/ml	Biological parameters
LIFUASAT_C	ASAT in U/l	Biological – Liver function	Number	U/l	Biological parameters
LIFUGGT_C	GGT in U/l	Biological – Liver function	Number	U/l	Biological parameters
LIFUNALT_C	ALAT in U/l	Biological – Liver function	Number	U/l	Biological parameters
Leptine_OGTT	Leptine	Biological – Adipokine	Number	ng/ml	Biological parameters
MICROALBU	Microalbuminuria	Biological – Kidney function	Number	mg/l	Biological parameters
MIF_pg_ml	Cytokine MIF (pg/ml)	Biological – Cytokines	Number	pg/ml	Biological parameters
MIP1_b_pg_ml	Cytokine MIP1 b (pg/ml)	Biological – Cytokines	Number	pg/ml	Biological parameters
PLATELET	Blood cells: Blood thrombocytes (10*9/l)	Biological – Cell counts	Number	10*9/l	Biological parameters
POTASSIUM	Plasma potassium (K)	Biological – Nutritional status	Number	mmol/l	Biological parameters
PRO_ANP	proANP pmol/l	Biological – proANP	Number	pmol/l	Biological parameters
Peptide_C_T0_OGTT	Peptide C fasting	Biological – Insulin sensitivity	Number	µg/l	Biological parameters
SDF1_pg_ml	Cytokine SDF1 (pg/ml)	Biological – Cytokines	Number	pg/ml	Biological parameters
SERALBU	Plasma albumin	Biological – Nutritional status	Number	g/l	Biological parameters
SODIUM	Plasma sodium (Na)	Biological – Nutritional status	Number	mmol/l	Biological parameters
TSH	TSH (mUI/l)	Biological – Nutritional status	Number	mUI/l	Biological parameters
URIACID	Uric acid	Biological – Nutritional status	Number	µmol/l	Biological parameters
URO_C	Uro (nM)	Biological – Other	Number	nM	Biological parameters
VEGF_A_pg_ml	Cytokine VEGF A (pg/ml)	Biological – Cytokines	Number	pg/ml	Biological parameters
WBCLEUCO	Blood cells: Total leukocytes (10*9/l)	Biological – Cell counts	Number	10*9/l	Biological parameters
WBCLYMPHO	Blood cells: Lymphocytes (10*9/l)	Biological – Cell counts	Number	10*9/l	Biological parameters
WBCMONOCY	Blood cells: Monocytes (10*9/l)	Biological – Cell counts	Number	10*9/l	Biological parameters
WBCNEUTRO	Blood cells: Neutrophils (10*9/) %	Biological – Cell counts	Number	percent	Biological parameters
sCD14_OGTT	sCD14_OGTT	Biological – Inflammation	Number	pg/ml	Biological parameters
AGSLIM	When were you slimmest (what adult age):	Clinical – History – Weight history	Number	years	Clinical parameters
ALLERGIE	Do you have allergies?	Clinical – Comorbidity	Categorical	Yes, No	Clinical parameters
APPENDIC	Have you ever received an appendectomy?	Clinical – History	Categorical	Yes, No	Clinical parameters
BLOAFLACT	Bloating/flatulence ?	Clinical – Stool	Categorical	Yes, No	Clinical parameters
BMI_C	BMI kg/m²	Clinical – Anthropometrics	Number	kg/m2	Clinical parameters
BPRAMAX_C	Systolic blood pressure (SBP) mmHg	Clinical – Measurement – Blood pressure	Number	mmHg	Clinical parameters
BPRAMIN_C	Diastolic blood pressure (DBP) mmHg	Clinical – Measurement – Blood pressure	Number	mmHg	Clinical parameters
CHOLECYST	Have you ever received a cholecystectomy?	Clinical – History	Categorical	Yes, No	Clinical parameters
COPD	Do you have COPD (chronic obstructive pulmonary disease)?	Clinical – Comorbidity	Categorical	Yes, No, Unknown	Clinical parameters
COROSTATUS_CC	Coronary status	Clinical – CV status	Categorical	Yes, No	Clinical parameters
DIABSTATUS_C	Diabetes status	Clinical – CV status	Categorical	Yes, No	Clinical parameters
EKGATRFIB	EKG: Atrial fibrillation	Clinical – EKG	Categorical	Yes, No	Clinical parameters
EKGNORM	EKG: Is EKG normal ?	Clinical – EKG	Categorical	Yes, No	Clinical parameters
EKGSTSEGDE	EKG: ST-segment depression	Clinical – EKG	Categorical	Yes, No	Clinical parameters
EKGSTSEGEL	EKG: ST-segment elevation	Clinical – EKG	Categorical	Yes, No	Clinical parameters
GOUT	Do you have gout?	Clinical – CV status	Categorical	Yes, No, Unknown	Clinical parameters
HEIGHT	Height	Clinical – Anthropometrics	Number	cm	Clinical parameters
HIPCIRC	Hip circumference	Clinical – Anthropometrics	Number	cm	Clinical parameters
HTASTATUS_C	HTA status	Clinical – CV status	Categorical	Yes, No	Clinical parameters
MENOPAUSE	Menopausal	Clinical – History	Categorical	Yes, No	Clinical parameters
METSYNDROM_C	Metabolic syndrome status	Clinical – CVstatus	Categorical	Yes, No	Clinical parameters
MODIFATF	Fat-free mass (FFM)	Clinical – Body composition	Number	kg	Clinical parameters
MODIMUSCM	Muscle mass	Clinical – Body composition	Number	kg	Clinical parameters
MODITBW	Total body water (TBW)	Clinical – Body composition	Number	kg	Clinical parameters
MODITOTFM	Fat mass	Clinical – Body composition	Number	kg	Clinical parameters
MODITOTFMPCENT_C	Fat mass in %	Clinical – Body composition	Number	percent	Clinical parameters
MODIVISCFM	Visceral fat rating	Clinical – Body composition	Number	kg	Clinical parameters
MODIWEIGHT	Weight	Clinical – Anthropometrics	Number	kg	Clinical parameters
OSA	Do you have obstructive sleep apnea (OSA)?	Clinical – Comorbidity	Categorical	Yes, No, Unknown	Clinical parameters
PREDIAB_C	Prediabetes status	Clinical – CV status	Categorical	Yes, No	Clinical parameters
STOOLREG	Stools regular?	Clinical – Stool	Categorical	Yes, No	Clinical parameters
SUFOTTUM	Do you suffer or have you ever suffered of other tumors than digestive?	Clinical – History	Categorical	Yes, No	Clinical parameters
SYMPNYHA	Symptoms of NYHA	Clinical – Diagnostic – NYHA	Categorical	Yes, No	Clinical parameters
TYPE	To which category of the Bristol Stool Form scale would you allocate your usual stool?	Clinical – Stool	Categorical	1, 2, 3, 4, 5, 6, 7	Clinical parameters
WAISTCIRC	Waist circumference	Clinical – Anthropometrics	Number	cm	Clinical parameters
WAISTHIP_C	Waist to hip ratio	Clinical – Anthropometrics	Number	ratio	Clinical parameters
WEIHEAV	In your adult life, how much did you weigh at your heaviest (discard pregnancy) ? (Kg)	Clinical – History – Weight history	Number	kg	Clinical parameters
WEISLIM	In your adult life, how much did you weigh at your slimmest ?	Clinical – History – Weight history	Number	kg	Clinical parameters
AGE	Age	Demographic – Background	Number	years	Demographic parameters
BITYPDEL	Birth: delivery mode	Demographic – Background – Birth	Categorical	Vaginal, Caesarian, Unknown	Demographic parameters
BREASTFED	Birth: breastfed?	Demographic – Background – Birth	Categorical	Yes, No, Unknown	Demographic parameters
CURREMPL	Lifestyle: Currently employed?	Demographic – Lifestyle	Categorical	Yes, No	Demographic parameters
GENDER	Sex	Demographic – Background	Categorical	Female, Male	Demographic parameters
NATIONALITY	Nationality	Demographic – Background	Categorical	Afghanistan, Albania, Algerie, US, Andorra, Angola, Antigua, Argentina, Armenia, Australia, Austria, Azerbadjan, Bahamas, Bahrain, Bangladesh, Barbados, Barbuda, Botswana, Belarus, Belgium, Belize, Benin, Bhutan, Bolivia, Bosnia, Brazil, UK, Brunei, Bulgaria, Burkina, Birma, Burundi, Cambodia, Cameroun, Canada, Cap-Verde, Central Africa, Tchad, Chile, China, Colombia, Comores, Congo, Costa Rica, Croatia, Cuba, Cyprus, Tzechia, Denmark, Djibouti, Dominica, (Dutch) Netherlands, East Timor, Ecuador, Egypt, UAE, Equatorial Guinea, Eritrea, Estonia, Ethiopia, Fiji, Phillipines, Finland, France, Gabon, Gambia, Georgia, Germany, Ghana, Greece, Grenada, Guatemala, Guinea Bissau, Guinea, Guyana, Haiti, Herzegovina, Honduras, Hungary, Iceland, India, Indonesia, Iran, Irak, Ireland, Israel, Italy, Ivory Coast, Jamaica, Japan, Jordan, Kazakhstan, Kenya, St Kitts, Kuwait, Kirghizistan, Laos, Latvia, Lebanon, Liberia, Libya, Liechtenstein, Lithuania, Luxembourg, Macedonia, Madagascar, Malawi, Malaysia, Maldives, Mali, Malta, Marshall Islands, Mauretania, Mauritius, Mexico, Micronesia, Moldavia, Monaco, Mongolia, Morocco, Mosotho, Motswana, Mozambique, Namibia, Nauru, Nepal, Netherlands, New Zealand, Vanuatu, Nicaragua, Nigeria, Nigeria (replicate?), North Korea, North Ireland, Norway, Oman, Pakistan, Palau, Panama, Papua New Guinea, Paraguay, Peru, Poland, Portugal, Qatar, Romania, Russia, Rwanda, St Lucie, El Salvador, Samoa, San Marino, Sao Tome, Saudi Arabia, Scotland, Senegal, Serbia, Seychelles, Sierra Leone, Singapore, Slovakia, Slovenia, Salomon Isles, Somalia, South Africa, South Corea, Spain, Sri Lanka, Sudan, Surinam, Swaziland, Sweden, Switzerland, Syria, Taiwan, Tajikistan, Tanzania, Thailand, Togo, Tonga, Trinidad, Tunisia, Turkey, Tuvalu, Uganda, Ukraine, Uruguay, Uzbekistan, Venezuela, Vietnam, Wales, Yemen, Zambia, Zimbabwe	Demographic parameters
PATGROUPFINAL_C	Patient group/study group	Demographic – Background	Categorical	1, 2a, 2b, 3, 4, 5, 6, 7, 8, 1 RH	Demographic parameters
PLACEBIRTH2	Birth: place of birth	Demographic – Background – Birth	Categorical	Hospital, Birth clinic, Birth house, Home birth, Unknown	Demographic parameters
REGCONTACT	Lifestyle: Regular contact with animals?	Demographic – Lifestyle	Categorical	Yes, No	Demographic parameters
SMOKE	Do you smoke?	Demographic – Lifestyle – Smoking	Categorical	Yes, No	Demographic parameters
SMOKSTATUS_C	Creation of new simple smoking status	Demographic – Lifestyle – Smoking	Categorical	ancient, current, passive, No	Demographic parameters
educational_level_c	Education level	Demographic – Background	Categorical	less than bachelor, bachelor level, more than bachelor	Demographic parameters
ls_sed_tps	Leisure sedentary time (h/week)	Demographic – Lifestyle	Number	h	Demographic parameters
pa_screen_tps	Leisure sedentary time - Screen (h/week)	Demographic – Lifestyle	Number	h/week	Demographic parameters
pa_work_2cl	Occupational physical activity	Demographic – Lifestyle	Categorical	sedentary or standing job, manual or heavy manual job	Demographic parameters
pamet_week	Total physical activity without work (MET h week -1)	Demographic – Lifestyle	Number	h	Demographic parameters
ACARBOSE_C	Acarbose intake	Drugs – Classes	Categorical	Yes, No	Drugs
ACE_INHIB_C	ACE intake	Drugs – Classes	Categorical	Yes, No	Drugs
AMINOGLYCOSIDE	Aminoglycoside	Drugs – Antibiotics	Number	courses	Drugs
AMIODARON_C	Amiodarone intake	Drugs – Classes	Categorical	Yes, No	Drugs
ANTAGRENINE_C	Renin antagonist intake	Drugs – Classes	Categorical	Yes, No	Drugs
ANTIBIOTIC	Have you been treated with antibiotics in the last 5 years?	Drugs – Summary	Categorical	Yes, No	Drugs
ANTIBIOTICS_TOTAL	Antibiotics total	Drugs – Antibiotics	Number	courses	Drugs
ANTIDIABTT_C	Any antidiabetic treatment	Drugs – Summary	Categorical	Yes, No	Drugs
ANTIHTATT_C	Any antihypertensive treatment	Drugs – Summary	Categorical	Yes, No	Drugs
ANTILIPIDTT_C	Any antilipid treatment	Drugs – Summary	Categorical	Yes, No	Drugs
ANTITHOMBO_C	Anti-thrombocyte intake	Drugs – Classes	Categorical	Yes, No	Drugs
ASA_C	Aspirine intake	Drugs – Classes	Categorical	Yes, No	Drugs
AT2_INHIB_C	Angiotensin anti-hta intake	Drugs – Classes	Categorical	Yes, No	Drugs
BETA-LACTAM	Beta-lactam	Drugs – Antibiotics	Number	courses	Drugs
BETA_BL_C	Beta-blocker intake	Drugs – Classes	Categorical	Yes, No	Drugs
BISMUTH	Bismuth	Drugs – Antibiotics	Number	courses	Drugs
BOLUS_C	Insuline bolus intake	Drugs – Classes	Categorical	Yes, No	Drugs
CA2_CBL_C	Calcium antagonist intake	Drugs – Classes	Categorical	Yes, No	Drugs
CLOPIDOGREL_C	Plavix intake	Drugs – Classes	Categorical	Yes, No	Drugs
CTRBLOCK_C	Central anti-HTA intake	Drugs – Classes	Categorical	Yes, No	Drugs
CUMARINE_C	Anticoagulant intake	Drugs – Classes	Categorical	Yes, No	Drugs
DIGITALIS_C	Digitalis intake	Drugs – Classes	Categorical	Yes, No	Drugs
DIURANSE_C	Diuretic intake	Drugs – Classes	Categorical	Yes, No	Drugs
DPPIV_C	DPPIV inhibitor intake	Drugs – Classes	Categorical	Yes, No	Drugs
EZETIMIBE_C	Ezetimibe intake	Drugs – Classes	Categorical	Yes, No	Drugs
FIBRATE_C	Fibrate intake	Drugs – Classes	Categorical	Yes, No	Drugs
FLUOROQUINOLONE	Fluoroquinolone	Drugs – Antibiotics	Number	courses	Drugs
FOSFOMYCIN	Fosfomycin	Drugs – Antibiotics	Number	courses	Drugs
FUSIDIC_ACID	Fusidic acid	Drugs – Antibiotics	Number	courses	Drugs
GLITAZONE_C	Glitazone intake	Drugs – Classes	Categorical	Yes, No	Drugs
GLP_1_C	GLP-1 agonist intake	Drugs – Classes	Categorical	Yes, No	Drugs
GLYCOPEPTIDE	Glycopeptide	Drugs – Antibiotics	Number	courses	Drugs
HEPARINE_C	Heparine intake	Drugs – Classes	Categorical	Yes, No	Drugs
IMIDAZOLE	Imidazole	Drugs – Antibiotics	Number	courses	Drugs
INHIBITOR	Inhibitor	Drugs – Antibiotics	Number	courses	Drugs
INSULIN_C	Insulin basal intake	Drugs – Classes	Categorical	Yes, No	Drugs
KETOLIDE	Ketolide	Drugs – Antibiotics	Number	courses	Drugs
KSPDIUR_C	K-sparing diuretic intake	Drugs – Classes	Categorical	Yes, No	Drugs
LINCOSAMIDE	Lincosamide	Drugs – Antibiotics	Number	courses	Drugs
MACROLIDE	Macrolide	Drugs – Antibiotics	Number	courses	Drugs
METFORMIN_C	Metformin intake	Drugs – Classes	Categorical	Yes, No	Drugs
MITOMYCIN	Mitomycin	Drugs – Antibiotics	Number	courses	Drugs
NITRATE_C	Nitrate intake	Drugs – Classes	Categorical	Yes, No	Drugs
NITROFURANTOIN	Nitrofurantoin	Drugs – Antibiotics	Number	courses	Drugs
NRABCURES_C	Antibiotic courses in last 5 years	Drugs – Summary	Number	courses	Drugs
NRDIABTT_C	Number of antidiabetic treatments	Drugs – Summary	Number	drugs	Drugs
NRHTATT_C	Number of antihypertensive treatments	Drugs – Summary	Number	drugs	Drugs
NRLIPIDTT_C	Number of anti-lipid treatments	Drugs – Summary	Number	drugs	Drugs
OTHER_ANTIARYTHMIC_C	Other antiarhythmetic intake	Drugs – Classes	Categorical	Yes, No	Drugs
PIPERACILLIN	Piperacillin	Drugs – Antibiotics	Number	courses	Drugs
POLYKETIDE	Polyketide	Drugs – Antibiotics	Number	courses	Drugs
PPI_AND_PPI_RELATED_C	PPI (and related drugs) intake	Drugs – Classes	Categorical	Yes, No	Drugs
PPI_C	PPI intake	Drugs – Classes	Categorical	Yes, No	Drugs
PPI_RELATED_C	PPI-related drug intake	Drugs – Classes	Categorical	Yes, No	Drugs
REDRICEOMEGA_C	Red rice intake	Drugs – Classes	Categorical	Yes, No	Drugs
SGLT2_C	SGLT2 intake	Drugs – Classes	Categorical	Yes, No	Drugs
SPIRAMYCIN	Spiramycin	Drugs – Antibiotics	Number	courses	Drugs
STATINE_C	Statin intake	Drugs – Classes	Categorical	Yes, No	Drugs
STREPTOGRAMIN	Streptogramin	Drugs – Antibiotics	Number	courses	Drugs
SULFONAMIDE	Sulfonamide	Drugs – Antibiotics	Number	courses	Drugs
SU_C	Sulfonylurea intake	Drugs – Classes	Categorical	Yes, No	Drugs
TETRACYCLINE	Tetracycline	Drugs – Antibiotics	Number	courses	Drugs
THIAZIDIQUE_C	Thiazidique intake	Drugs – Classes	Categorical	Yes, No	Drugs
TRIMETHOPRIM	Trimethoprim	Drugs – Antibiotics	Number	courses	Drugs
UNKNOWN_ANTIBIOTIC	Unknown antibiotic	Drugs – Antibiotics	Number	courses	Drugs
XANTOXINH_C	Gout drug intake	Drugs – Classes	Categorical	Yes, No	Drugs
DASH	DASH score (ranges from 0 to 80)	DASH score and its items	Number	0-80	Nutritional parameters
DASH_Dairy	DASH item related to intakes of dairy products (ranges from 0 to 5)	DASH score and its items	Number	0-5	Nutritional parameters
DASH_FatOils	DASH item related to intakes of fats and oils (ranges from 0 to 10)	DASH score and its items	Number	0-10	Nutritional parameters
DASH_Fibreincereals	DASH item related to intakes of fibre from cereals and cereal products (ranges from 0 to 5)	DASH score and its items	Number	0-5	Nutritional parameters
DASH_Fruits	DASH item related to intakes of fruits (ranges from 0 to 10)	DASH score and its items	Number	0-10	Nutritional parameters
DASH_Grains	DASH item related to intakes of total grains (ranges from 0 to 5)	DASH score and its items	Number	0-5	Nutritional parameters
DASH_Lipindairy	DASH item related to intakes of fat from dairy products (ranges from 0 to 5)	DASH score and its items	Number	0-5	Nutritional parameters
DASH_MeatPoultryFish	DASH item related to intakes of meat, poultry and fish (ranges from 0 to 10)	DASH score and its items	Number	0-10	Nutritional parameters
DASH_NutsLegumes	DASH item related to intakes of nuts, seeds and legumes (ranges from 0 to 10)	DASH score and its items	Number	0-10	Nutritional parameters
DASH_Sweets	DASH item related to intakes of sweets (chocolate, ice cream and sugar-sweetened soft drinks) (ranges from 0 to 10)	DASH score and its items	Number	0-10	Nutritional parameters
DASH_Vegetables	DASH item related to intakes of vegetables (ranges from 0 to 10)	DASH score and its items	Number	0-10	Nutritional parameters
DDS	DDS score (ranges from 0 to 29)	DDS score and its sub-scores	Number	0-29	Nutritional parameters
DDS_Fruit	DDS sub-score which counts the total number of individual fruits eaten at least once in three weeks (ranges from 0 to 12)	DDS score and its sub-scores	Number	0-12	Nutritional parameters
DDS_Vegetables	DDS sub-score which counts the total number of individual vegetables eaten at least once in three weeks (ranges from 0 to 17)	DDS score and its sub-scores	Number	0-17	Nutritional parameters
aHEI	aHEI score (ranges from 0 to 70)	aHEI score and its items	Number	0-70	Nutritional parameters
aHEI_Alcohol	aHEI item related to intakes of alcohol (ranges from 0 to 10)	aHEI score and its items	Number	0-10	Nutritional parameters
aHEI_Fibreincereals	aHEI item related to intakes of fibre from cereals and cereal products (ranges from 0 to 10)	aHEI score and its items	Number	0-10	Nutritional parameters
aHEI_Fruits	aHEI item related to intakes of fruits (ranges from 0 to 10)	aHEI score and its items	Number	0-10	Nutritional parameters
aHEI_Nuts	aHEI item related to intakes of nuts and seeds (ranges from 0 to 10)	aHEI score and its items	Number	0-10	Nutritional parameters
aHEI_PUFASFA	aHEI item related to the ratio of PUFA to SFA intake (ranges from 0 to 10)	aHEI score and its items	Number	0-10	Nutritional parameters
aHEI_Vegetables	aHEI item related to intakes of vegetables (ranges from 0 to 10)	aHEI score and its items	Number	0-10	Nutritional parameters
aHEI_WhiteRedMeat	aHEI item related to the ratio of white meat (poultry and fish) to red meat (including processed meats) intake (ranges from 0 to 10)	aHEI score and its items	Number	0-10	Nutritional parameters
food_37_animal_fats	Daily consumption of added animal fats (such as butter)	Dietary Nutrient/Food group	Number	g	Nutritional parameters
food_37_beer	Daily consumption of beer and cider	Dietary Nutrient/Food group	Number	g	Nutritional parameters
food_37_bread	Daily bread consumption	Dietary Nutrient/Food group	Number	g	Nutritional parameters
food_37_breakfast	Daily consumption of breakfast cereals	Dietary Nutrient/Food group	Number	g	Nutritional parameters
food_37_cereals	Daily consumption of cereals, pasta and rice	Dietary Nutrient/Food group	Number	g	Nutritional parameters
food_37_cheese	Daily cheese consumption	Dietary Nutrient/Food group	Number	g	Nutritional parameters
food_37_coffee	Daily coffee consumption (with or without caffeine)	Dietary Nutrient/Food group	Number	g	Nutritional parameters
food_37_cookies_pastry	Daily consumption of pastry (such as cake, biscuits, croissants), creme desserts	Dietary Nutrient/Food group	Number	g	Nutritional parameters
food_37_diet_soda	Daily consumption of artificially sweetened beverages	Dietary Nutrient/Food group	Number	g	Nutritional parameters
food_37_eggs	Daily consumption of eggs and egg dishes	Dietary Nutrient/Food group	Number	g	Nutritional parameters
food_37_fruit_juices	Daily consumption of fruit juices	Dietary Nutrient/Food group	Number	g	Nutritional parameters
food_37_fruits	Daily fruit consumption	Dietary Nutrient/Food group	Number	g	Nutritional parameters
food_37_lean_fish	Daily consumption of lean fish & lean fish products	Dietary Nutrient/Food group	Number	g	Nutritional parameters
food_37_milk	Daily milk consumption	Dietary Nutrient/Food group	Number	g	Nutritional parameters
food_37_nuts	Daily consumption of nuts (including peanuts)	Dietary Nutrient/Food group	Number	g	Nutritional parameters
food_37_offal	Daily consumption of offal	Dietary Nutrient/Food group	Number	g	Nutritional parameters
food_37_oily_fish	Daily consumption of oily fish & oily fish products	Dietary Nutrient/Food group	Number	g	Nutritional parameters
food_37_other_alcoholic_beverages	Daily consumption of other alcoholic beverages (such as liquors)	Dietary Nutrient/Food group	Number	g	Nutritional parameters
food_37_other_hot_beverages	Daily consumption of other hot beverages (herbal or fruit tea, hot chocolate)	Dietary Nutrient/Food group	Number	g	Nutritional parameters
food_37_otherdairy	Daily consumption of other dairy products (such as white cheese)	Dietary Nutrient/Food group	Number	g	Nutritional parameters
food_37_pizza_lasagnes_raviolis	Daily consumption of mixed dishes based on cereals, such as pizza, lasagne, raviolis, …	Dietary Nutrient/Food group	Number	g	Nutritional parameters
food_37_plant_fats	Daily consumption of added plant fats (such as margarine and oil)	Dietary Nutrient/Food group	Number	g	Nutritional parameters
food_37_potatoes	Daily consumption of potatoes & potato dishes	Dietary Nutrient/Food group	Number	g	Nutritional parameters
food_37_poultry	Daily consumption of poultry	Dietary Nutrient/Food group	Number	g	Nutritional parameters
food_37_processed_meat	Daily consumption of processed meat & processed meat products (such as sausages)	Dietary Nutrient/Food group	Number	g	Nutritional parameters
food_37_pulses	Daily pulses consumption	Dietary Nutrient/Food group	Number	g	Nutritional parameters
food_37_red_meat	Daily consumption of red meat & red meat products	Dietary Nutrient/Food group	Number	g	Nutritional parameters
food_37_sauces	Daily consumption of sauces	Dietary Nutrient/Food group	Number	g	Nutritional parameters
food_37_savoury_snacks	Daily consumption of savoury snacks (such as crisps)	Dietary Nutrient/Food group	Number	g	Nutritional parameters
food_37_soups	Daily soup consumption	Dietary Nutrient/Food group	Number	g	Nutritional parameters
food_37_sweetened_beverages	Daily consumption of sugar-sweetened beverages (different from "food_sweetened": exclusion of fruit juices and diet soda)	Dietary Nutrient/Food group	Number	g	Nutritional parameters
food_37_sweets_spreads	Daily consumption of sweets (such as chocolate, ice cream, bonbons) and sweet spreads (honey, marmelade, 'nutella'-type spreads)	Dietary Nutrient/Food group	Number	g	Nutritional parameters
food_37_tea	Daily tea consumption (excluding herbal tea)	Dietary Nutrient/Food group	Number	g	Nutritional parameters
food_37_vegetables	Daily vegetables consumption (different from "food_vegetables": exclusion of pulses)	Dietary Nutrient/Food group	Number	g	Nutritional parameters
food_37_water	Daily water consumption	Dietary Nutrient/Food group	Number	g	Nutritional parameters
food_37_wine	Daily consumption of wine and champagne	Dietary Nutrient/Food group	Number	g	Nutritional parameters
food_37_yogurt	Daily yogurt consumption	Dietary Nutrient/Food group	Number	g	Nutritional parameters
nutr_alcohol	Alcohol intake	Dietary – Nutrient/Food group	Number	g	Nutritional parameters
nutr_betaine	Betaine (dietary)	Dietary – Nutrient/Food group	Number	mg/100g of food	Nutritional parameters
nutr_ca	Calcium intake	Dietary – Nutrient/Food group	Number	mg	Nutritional parameters
nutr_carb_g	Carbohydrate intake	Dietary – Nutrient/Food group	Number	g	Nutritional parameters
nutr_carnitine	Carnitine (dietary)	Dietary – Nutrient/Food group	Number	mg/100g of food	Nutritional parameters
nutr_chol	Cholesterol intake	Dietary – Nutrient/Food group	Number	mg	Nutritional parameters
nutr_choline	Choline (dietary)	Dietary – Nutrient/Food group	Number	mg/100g of food	Nutritional parameters
nutr_fat_g	Fat intake	Dietary – Nutrient/Food group	Number	g	Nutritional parameters
nutr_fe	Iron intake	Dietary – Nutrient/Food group	Number	mg	Nutritional parameters
nutr_fiber	Fiber intake	Dietary – Nutrient/Food group	Number	g	Nutritional parameters
nutr_gpcho	Glycerophosphocholine (dietary)	Dietary – Nutrient/Food group	Number	mg/100g of food	Nutritional parameters
nutr_isoleucine	Isoleucine (dietary)	Dietary – Nutrient/Food group	Number	g/100g of food	Nutritional parameters
nutr_k	Potassium intake	Dietary – Nutrient/Food group	Number	mg	Nutritional parameters
nutr_kcal	Calorie intake	Dietary – Nutrient/Food group	Number	kcal	Nutritional parameters
nutr_leucine	Leucine (dietary)	Dietary – Nutrient/Food group	Number	g/100g of food	Nutritional parameters
nutr_mg	Magnesium intake	Dietary – Nutrient/Food group	Number	mg	Nutritional parameters
nutr_na	Sodium intake	Dietary – Nutrient/Food group	Number	mg	Nutritional parameters
nutr_p	Phosphorus intake	Dietary – Nutrient/Food group	Number	mg	Nutritional parameters
nutr_pcho	Phosphocholine (dietary)	Dietary – Nutrient/Food group	Number	mg/100g of food	Nutritional parameters
nutr_protein_g	Protein intake	Dietary – Nutrient/Food group	Number	g	Nutritional parameters
nutr_ptdcho	Phosphatidylcholine (dietary)	Dietary – Nutrient/Food group	Number	mg/100g of food	Nutritional parameters
nutr_satfat	Saturated fat intake	Dietary – Nutrient/Food group	Number	g	Nutritional parameters
nutr_sm	Sphingomyelin (dietary)	Dietary – Nutrient/Food group	Number	mg/100g of food	Nutritional parameters
nutr_sugar_compl	Starch intake	Dietary – Nutrient/Food group	Number	g	Nutritional parameters
nutr_sugar_simpl	Sugar intake	Dietary – Nutrient/Food group	Number	g	Nutritional parameters
nutr_total_choline	Total choline (dietary)	Dietary – Nutrient/Food group	Number	mg/100g of food	Nutritional parameters
nutr_tryptophane	Tryptophan (dietary)	Dietary – Nutrient/Food group	Number	g/100g of food	Nutritional parameters
nutr_tyrosine	Tyrosine (dietary)	Dietary – Nutrient/Food group	Number	g/100g of food	Nutritional parameters
nutr_unsatfat_mono	Monounsaturated fat intake	Dietary – Nutrient/Food group	Number	g	Nutritional parameters
nutr_unsatfat_poly	Polyunsaturated fat intake	Dietary – Nutrient/Food group	Number	g	Nutritional parameters
nutr_valine	Valine (dietary)	Dietary – Nutrient/Food group	Number	g/100g of food	Nutritional parameters
nutr_vita	Vitamin A intake	Dietary – Nutrient/Food group	Number	µg	Nutritional parameters
nutr_vitb1	Vitamin B1 (thiamin) intake	Dietary – Nutrient/Food group	Number	mg	Nutritional parameters
nutr_vitb12	Vitamin B12 (cobalamin) intake	Dietary – Nutrient/Food group	Number	µg	Nutritional parameters
nutr_vitb2	Vitamin B2 (riboflavin) intake	Dietary – Nutrient/Food group	Number	mg	Nutritional parameters
nutr_vitb3	Vitamin B3 (niacin) intake	Dietary – Nutrient/Food group	Number	mg	Nutritional parameters
nutr_vitb6	Vitamin B6 (PLP) intake	Dietary – Nutrient/Food group	Number	mg	Nutritional parameters
nutr_vitb9	Vitamin B9 (folate) intake	Dietary – Nutrient/Food group	Number	µg	Nutritional parameters
nutr_vitc	Vitamin C intake	Dietary – Nutrient/Food group	Number	mg	Nutritional parameters
nutr_vitd	Vitamin D intake	Dietary – Nutrient/Food group	Number	µg	Nutritional parameters
nutr_vite	Vitamin E intake	Dietary – Nutrient/Food group	Number	mg	Nutritional parameters
nutr_zn	Zinc intake	Dietary – Nutrient/Food group	Number	mg	Nutritional parameters
PATFAST	Is the patient fasting?	Dietary - Summary	Categorical	Yes, No	Nutritional parameters
UnderDiet	Patient is following a specific diet	Dietary - Summary	Categorical	Yes, No	Nutritional parameters
CAG00014	CAG00014	Bacteria;Firmicutes;Clostridia;Clostridiales;Lachnospiraceae;Eisenbergiella;Eisenbergiella tayi	Number	NA	Microbiome
CAG00102	CAG00102	Bacteria;Firmicutes;Clostridia;Clostridiales;Lachnospiraceae;unclassified Lachnospiraceae;unclassified Lachnospiraceae	Number	NA	Microbiome
CAG00988	CAG00988	Bacteria;Firmicutes;Clostridia;Clostridiales;unclassified Clostridiales;unclassified Clostridiales;Clostridium sp. CAG:349	Number	NA	Microbiome
CAG00992	CAG00992	Bacteria;Firmicutes;Clostridia;Clostridiales;Oscillospiraceae;Oscillibacter;unclassified Oscillibacter	Number	NA	Microbiome
CAG00994	CAG00994	Bacteria;Firmicutes;Clostridia;Clostridiales;unclassified Clostridiales;unclassified Clostridiales;unclassified Clostridiales	Number	NA	Microbiome
CAG00995	CAG00995	Bacteria;Firmicutes;unclassified Firmicutes;unclassified Firmicutes;unclassified Firmicutes;unclassified Firmicutes;Firmicutes bacterium CAG:475	Number	NA	Microbiome
CAG00996	CAG00996	Bacteria;Firmicutes;unclassified Firmicutes;unclassified Firmicutes;unclassified Firmicutes;unclassified Firmicutes;unclassified Firmicutes	Number	NA	Microbiome
CAG01000	CAG01000	Bacteria;Firmicutes;unclassified Firmicutes;unclassified Firmicutes;unclassified Firmicutes;unclassified Firmicutes;Firmicutes bacterium CAG:631	Number	NA	Microbiome
CAG01001	CAG01001	Bacteria;Firmicutes;unclassified Firmicutes;unclassified Firmicutes;unclassified Firmicutes;unclassified Firmicutes;unclassified Firmicutes	Number	NA	Microbiome
CAG01003	CAG01003	Bacteria;Firmicutes;Clostridia;Clostridiales;unclassified Clostridiales;unclassified Clostridiales;unclassified Clostridiales	Number	NA	Microbiome
CAG01004	CAG01004	Bacteria;Bacteroidetes;Bacteroidia;Bacteroidales;Prevotellaceae;Prevotella;Prevotella copri 2	Number	NA	Microbiome
CAG01005	CAG01005	unclassified;unclassified;unclassified;unclassified;unclassified;unclassified;unclassified	Number	NA	Microbiome
CAG01007	CAG01007	Bacteria;Proteobacteria;Betaproteobacteria;Burkholderiales;unclassified Burkholderiales;unclassified Burkholderiales;unclassified Burkholderiales	Number	NA	Microbiome
CAG01008	CAG01008	Bacteria;Firmicutes;Clostridia;Clostridiales;unclassified Clostridiales;unclassified Clostridiales;Clostridium sp. CAG:343	Number	NA	Microbiome
CAG01011	CAG01011	Bacteria;Firmicutes;Clostridia;Clostridiales;unclassified Clostridiales;unclassified Clostridiales;Ruminococcus sp. 2789STDY5608817 / Eubacterium sp. 2789STDY5834872	Number	NA	Microbiome
CAG01015	CAG01015	Bacteria;Firmicutes;Clostridia;Clostridiales;unclassified Clostridiales;unclassified Clostridiales;unclassified Clostridiales	Number	NA	Microbiome
CAG01017	CAG01017	Bacteria;Firmicutes;Clostridia;Clostridiales;unclassified Clostridiales;unclassified Clostridiales;unclassified Clostridiales	Number	NA	Microbiome
CAG01018	CAG01018	Bacteria;Proteobacteria;Deltaproteobacteria;Desulfovibrionales;Desulfovibrionaceae;Bilophila;unclassified Bilophila	Number	NA	Microbiome
CAG01019	CAG01019	Bacteria;Actinobacteria;Coriobacteriia;Eggerthellales;Eggerthellaceae;Gordonibacter;unclassified Gordonibacter	Number	NA	Microbiome
CAG01020	CAG01020	Bacteria;Firmicutes;Clostridia;Clostridiales;Ruminococcaceae;unclassified Ruminococcaceae;Ruminococcaceae bacterium D5	Number	NA	Microbiome
CAG01023	CAG01023	Bacteria;Firmicutes;Clostridia;Clostridiales;Eubacteriaceae;Eubacterium;unclassified Eubacterium	Number	NA	Microbiome
CAG01024	CAG01024	Bacteria;Firmicutes;unclassified Firmicutes;unclassified Firmicutes;unclassified Firmicutes;unclassified Firmicutes;unclassified Firmicutes	Number	NA	Microbiome
CAG01025	CAG01025	Bacteria;Firmicutes;Clostridia;Clostridiales;Lachnospiraceae;Lachnoclostridium;Clostridium citroniae	Number	NA	Microbiome
CAG00580	CAG00580	Bacteria;Firmicutes;Clostridia;Clostridiales;unclassified Clostridiales;unclassified Clostridiales;Clostridium sp. CAG:62	Number	NA	Microbiome
CAG01030	CAG01030	Bacteria;Firmicutes;Erysipelotrichia;Erysipelotrichales;Erysipelotrichaceae;Coprobacillus;bacterium LF-3 / Coprobacillus sp. CAG:235	Number	NA	Microbiome
CAG01034	CAG01034	unclassified;unclassified;unclassified;unclassified;unclassified;unclassified;unclassified	Number	NA	Microbiome
CAG01035	CAG01035	Bacteria;Firmicutes;Clostridia;Clostridiales;Lachnospiraceae;Coprococcus;unclassified Coprococcus	Number	NA	Microbiome
CAG01036	CAG01036	Bacteria;Firmicutes;Clostridia;Clostridiales;Eubacteriaceae;Eubacterium;Eubacterium sp. CAG:274	Number	NA	Microbiome
CAG01037	CAG01037	Bacteria;Firmicutes;Clostridia;Clostridiales;Lachnospiraceae;unclassified Lachnospiraceae;unclassified Lachnospiraceae	Number	NA	Microbiome
CAG01039	CAG01039	Bacteria;Firmicutes;Clostridia;Clostridiales;Ruminococcaceae;Faecalibacterium;unclassified Faecalibacterium	Number	NA	Microbiome
CAG01040	CAG01040	Bacteria;Firmicutes;Clostridia;Clostridiales;Lachnospiraceae;Lachnoclostridium;Clostridium asparagiforme == lavalense	Number	NA	Microbiome
CAG01043	CAG01043	Bacteria;Firmicutes;unclassified Firmicutes;unclassified Firmicutes;unclassified Firmicutes;unclassified Firmicutes;unclassified Firmicutes	Number	NA	Microbiome
CAG01046	CAG01046	Bacteria;Firmicutes;Clostridia;Clostridiales;unclassified Clostridiales;Intestinimonas;Intestinimonas massiliensis	Number	NA	Microbiome
CAG01047	CAG01047	Bacteria;Firmicutes;Clostridia;Clostridiales;unclassified Clostridiales;unclassified Clostridiales;Clostridiales bacterium UBA643	Number	NA	Microbiome
CAG01049	CAG01049	Archaea;Euryarchaeota;Methanobacteria;Methanobacteriales;Methanobacteriaceae;Methanosphaera;Methanosphaera stadtmanae	Number	NA	Microbiome
CAG01052	CAG01052	Bacteria;Firmicutes;unclassified Firmicutes;unclassified Firmicutes;unclassified Firmicutes;unclassified Firmicutes;Firmicutes bacterium CAG:103	Number	NA	Microbiome
CAG01055	CAG01055	Bacteria;Firmicutes;Clostridia;Clostridiales;unclassified Clostridiales;unclassified Clostridiales;unclassified Clostridiales	Number	NA	Microbiome
CAG01637	CAG01637	Bacteria;Firmicutes;Clostridia;Clostridiales;unclassified Clostridiales;unclassified Clostridiales;Firmicutes bacterium CAG:65 / Clostridium sp. 2789STDY5608883	Number	NA	Microbiome
CAG01056	CAG01056	Bacteria;Proteobacteria;Gammaproteobacteria;Pasteurellales;Pasteurellaceae;Haemophilus;Haemophilus parainfluenzae	Number	NA	Microbiome
CAG01057	CAG01057	Bacteria;Firmicutes;Clostridia;Clostridiales;unclassified Clostridiales;unclassified Clostridiales;unclassified Clostridiales	Number	NA	Microbiome
CAG01059	CAG01059	Bacteria;Firmicutes;Clostridia;Clostridiales;Clostridiaceae;Clostridium;unclassified Clostridium	Number	NA	Microbiome
CAG01061	CAG01061	Bacteria;Firmicutes;Clostridia;Clostridiales;unclassified Clostridiales;unclassified Clostridiales;Clostridium sp. CAG:245	Number	NA	Microbiome
CAG01062	CAG01062	Bacteria;Firmicutes;Clostridia;Clostridiales;unclassified Clostridiales;unclassified Clostridiales;unclassified Clostridiales	Number	NA	Microbiome
CAG01063	CAG01063	Bacteria;Firmicutes;Clostridia;Clostridiales;unclassified Clostridiales;unclassified Clostridiales;Clostridium sp. 28_12 & CAG:356	Number	NA	Microbiome
CAG01065	CAG01065	Bacteria;Firmicutes;Clostridia;Clostridiales;unclassified Clostridiales;unclassified Clostridiales;unclassified Clostridiales	Number	NA	Microbiome
CAG01067	CAG01067	Bacteria;Firmicutes;Clostridia;Clostridiales;unclassified Clostridiales;unclassified Clostridiales;unclassified Clostridiales	Number	NA	Microbiome
CAG00487	CAG00487	Bacteria;Bacteroidetes;Bacteroidia;Bacteroidales;Prevotellaceae;Prevotella;Bacteroidales bacterium H8 & H9 & Prevotella sp. CAG:279	Number	NA	Microbiome
CAG01072	CAG01072	Bacteria;Firmicutes;Clostridia;Clostridiales;unclassified Clostridiales;unclassified Clostridiales;unclassified Clostridiales	Number	NA	Microbiome
CAG01075	CAG01075	unclassified;unclassified;unclassified;unclassified;unclassified;unclassified;unclassified	Number	NA	Microbiome
CAG01076	CAG01076	Bacteria;Firmicutes;Clostridia;Clostridiales;unclassified Clostridiales;unclassified Clostridiales;Clostridium sp. CAG:568	Number	NA	Microbiome
CAG00110	CAG00110	unclassified;unclassified;unclassified;unclassified;unclassified;unclassified;unclassified	Number	NA	Microbiome
CAG01080	CAG01080	Bacteria;Firmicutes;unclassified Firmicutes;unclassified Firmicutes;unclassified Firmicutes;unclassified Firmicutes;Firmicutes bacterium CAG:582	Number	NA	Microbiome
CAG01083	CAG01083	Bacteria;Firmicutes;Clostridia;Clostridiales;unclassified Clostridiales;unclassified Clostridiales;unclassified Clostridiales	Number	NA	Microbiome
CAG01085	CAG01085	Bacteria;Firmicutes;unclassified Firmicutes;unclassified Firmicutes;unclassified Firmicutes;unclassified Firmicutes;unclassified Firmicutes	Number	NA	Microbiome
CAG01086	CAG01086	Bacteria;Firmicutes;unclassified Firmicutes;unclassified Firmicutes;unclassified Firmicutes;unclassified Firmicutes;unclassified Firmicutes	Number	NA	Microbiome
CAG00015	CAG00015	Bacteria;Firmicutes;Clostridia;Clostridiales;Clostridiaceae;Hungatella;Hungatella hathewayi 2	Number	NA	Microbiome
CAG01087	CAG01087	Bacteria;Firmicutes;Clostridia;Clostridiales;unclassified Clostridiales;unclassified Clostridiales;unclassified Clostridiales	Number	NA	Microbiome
CAG01090	CAG01090	Bacteria;Firmicutes;unclassified Firmicutes;unclassified Firmicutes;unclassified Firmicutes;unclassified Firmicutes;unclassified Firmicutes	Number	NA	Microbiome
CAG01091	CAG01091	Bacteria;Firmicutes;Clostridia;Clostridiales;unclassified Clostridiales;unclassified Clostridiales;Clostridium sp. 27_14	Number	NA	Microbiome
CAG01098	CAG01098	Bacteria;Firmicutes;Clostridia;Clostridiales;Lachnospiraceae;unclassified Lachnospiraceae;Coprococcus sp. 2789STDY5608819 / Clostridium sp. CAG:264	Number	NA	Microbiome
CAG01105	CAG01105	Bacteria;Firmicutes;unclassified Firmicutes;unclassified Firmicutes;unclassified Firmicutes;unclassified Firmicutes;unclassified Firmicutes	Number	NA	Microbiome
CAG01106	CAG01106	Bacteria;Firmicutes;Clostridia;Clostridiales;unclassified Clostridiales;unclassified Clostridiales;Clostridium sp. CAG:451	Number	NA	Microbiome
CAG00113	CAG00113	Bacteria;Firmicutes;Clostridia;Clostridiales;Lachnospiraceae;Lachnoclostridium;Clostridium scindens 1	Number	NA	Microbiome
CAG01111	CAG01111	Bacteria;Firmicutes;Clostridia;Clostridiales;unclassified Clostridiales;unclassified Clostridiales;Clostridium sp. CAG:389	Number	NA	Microbiome
CAG01115	CAG01115	Bacteria;Actinobacteria;Coriobacteriia;Eggerthellales;Eggerthellaceae;Eggerthella;Eggerthella sp. CAG:298	Number	NA	Microbiome
CAG01122	CAG01122	Bacteria;Proteobacteria;Deltaproteobacteria;Desulfovibrionales;Desulfovibrionaceae;Desulfovibrio;Desulfovibrio piger	Number	NA	Microbiome
CAG00115	CAG00115	Bacteria;Firmicutes;Clostridia;Clostridiales;Lachnospiraceae;unclassified Lachnospiraceae;unclassified Lachnospiraceae	Number	NA	Microbiome
CAG01130	CAG01130	Bacteria;Bacteroidetes;Bacteroidia;Bacteroidales;Prevotellaceae;Prevotella;Prevotella bivia	Number	NA	Microbiome
CAG01131	CAG01131	Bacteria;Proteobacteria;Betaproteobacteria;Burkholderiales;Sutterellaceae;Sutterella;Sutterella sp. CAG:521	Number	NA	Microbiome
CAG01132	CAG01132	Bacteria;Firmicutes;Clostridia;Clostridiales;unclassified Clostridiales;unclassified Clostridiales;Clostridium sp. 2789STDY5834924	Number	NA	Microbiome
CAG01133	CAG01133	Bacteria;Actinobacteria;Coriobacteriia;Coriobacteriales;Coriobacteriaceae;Senegalimassilia;Senegalimassilia anaerobia	Number	NA	Microbiome
CAG01135	CAG01135	Bacteria;Firmicutes;Clostridia;Clostridiales;unclassified Clostridiales;unclassified Clostridiales;unclassified Clostridiales	Number	NA	Microbiome
CAG01136	CAG01136	Bacteria;Firmicutes;Clostridia;Clostridiales;unclassified Clostridiales;unclassified Clostridiales;unclassified Clostridiales	Number	NA	Microbiome
CAG01137	CAG01137	Bacteria;Firmicutes;Clostridia;Clostridiales;unclassified Clostridiales;unclassified Clostridiales;unclassified Clostridiales	Number	NA	Microbiome
CAG00116	CAG00116	Bacteria;Bacteroidetes;Bacteroidia;Bacteroidales;Bacteroidaceae;Bacteroides;Bacteroides nordii	Number	NA	Microbiome
CAG01141	CAG01141	Bacteria;Firmicutes;Erysipelotrichia;Erysipelotrichales;Erysipelotrichaceae;Holdemanella;Holdemanella biformis	Number	NA	Microbiome
CAG01146	CAG01146	Bacteria;Firmicutes;Clostridia;Clostridiales;Oscillospiraceae;Oscillibacter;unclassified Oscillibacter	Number	NA	Microbiome
CAG00117	CAG00117	Bacteria;Bacteroidetes;Bacteroidia;Bacteroidales;Tannerellaceae;Parabacteroides;Parabacteroides merdae	Number	NA	Microbiome
CAG01149	CAG01149	Bacteria;Firmicutes;Clostridia;Clostridiales;unclassified Clostridiales;unclassified Clostridiales;Clostridium sp. 28_17 & CAG:470	Number	NA	Microbiome
CAG01150	CAG01150	Bacteria;Firmicutes;Clostridia;Clostridiales;unclassified Clostridiales;unclassified Clostridiales;Clostridium sp. CAG:567	Number	NA	Microbiome
CAG01151	CAG01151	Bacteria;Tenericutes;Mollicutes;Mycoplasmatales;Mycoplasmataceae;Mycoplasma;Mycoplasma sp. CAG:472	Number	NA	Microbiome
CAG01152	CAG01152	Bacteria;Firmicutes;Clostridia;Clostridiales;unclassified Clostridiales;unclassified Clostridiales;Clostridium sp. CAG:508	Number	NA	Microbiome
CAG01153	CAG01153	Bacteria;Firmicutes;unclassified Firmicutes;unclassified Firmicutes;unclassified Firmicutes;unclassified Firmicutes;unclassified Firmicutes	Number	NA	Microbiome
CAG01155	CAG01155	Bacteria;Firmicutes;Clostridia;Clostridiales;Lachnospiraceae;Blautia;Blautia sp. Marseille-P3087 / Ruminococcus sp. 2789STDY5608882	Number	NA	Microbiome
CAG01156	CAG01156	Bacteria;Firmicutes;Clostridia;Clostridiales;Lachnospiraceae;unclassified Lachnospiraceae;unclassified Lachnospiraceae	Number	NA	Microbiome
CAG00118	CAG00118	Bacteria;Bacteroidetes;Bacteroidia;Bacteroidales;Bacteroidaceae;Bacteroides;Bacteroides vulgatus	Number	NA	Microbiome
CAG02723	CAG02723	Bacteria;Actinobacteria;Coriobacteriia;Coriobacteriales;Atopobiaceae;Olsenella;Olsenella sp. Marseille-P2300	Number	NA	Microbiome
CAG01158	CAG01158	Bacteria;Firmicutes;Clostridia;Clostridiales;unclassified Clostridiales;unclassified Clostridiales;unclassified Clostridiales	Number	NA	Microbiome
CAG01159	CAG01159	Bacteria;Firmicutes;Negativicutes;Veillonellales;Veillonellaceae;Veillonella;Veillonella rogosae	Number	NA	Microbiome
CAG01162	CAG01162	Bacteria;Firmicutes;Clostridia;Clostridiales;Lachnospiraceae;Roseburia;unclassified Roseburia	Number	NA	Microbiome
CAG01163	CAG01163	Bacteria;Firmicutes;unclassified Firmicutes;unclassified Firmicutes;unclassified Firmicutes;unclassified Firmicutes;unclassified Firmicutes	Number	NA	Microbiome
CAG01164	CAG01164	Bacteria;Firmicutes;Clostridia;Clostridiales;unclassified Clostridiales;unclassified Clostridiales;Clostridium sp. CAG:533	Number	NA	Microbiome
CAG01165	CAG01165	Bacteria;Bacteroidetes;Bacteroidia;Bacteroidales;Bacteroidaceae;Bacteroides;Bacteroides ovatus	Number	NA	Microbiome
CAG01169	CAG01169	Bacteria;Firmicutes;Clostridia;Clostridiales;unclassified Clostridiales;unclassified Clostridiales;unclassified Clostridiales	Number	NA	Microbiome
CAG01170	CAG01170	Bacteria;Firmicutes;Clostridia;Clostridiales;unclassified Clostridiales;unclassified Clostridiales;unclassified Clostridiales	Number	NA	Microbiome
CAG01173	CAG01173	Bacteria;Firmicutes;Clostridia;Clostridiales;unclassified Clostridiales;unclassified Clostridiales;unclassified Clostridiales	Number	NA	Microbiome
CAG01181	CAG01181	Bacteria;Firmicutes;unclassified Firmicutes;unclassified Firmicutes;unclassified Firmicutes;unclassified Firmicutes;Firmicutes bacterium CAG:460	Number	NA	Microbiome
CAG01182	CAG01182	Bacteria;Firmicutes;Clostridia;Clostridiales;unclassified Clostridiales;unclassified Clostridiales;unclassified Clostridiales	Number	NA	Microbiome
CAG01183	CAG01183	Bacteria;Firmicutes;Clostridia;Clostridiales;unclassified Clostridiales;unclassified Clostridiales;unclassified Clostridiales	Number	NA	Microbiome
CAG00121	CAG00121	Bacteria;Bacteroidetes;Bacteroidia;Bacteroidales;Bacteroidaceae;Bacteroides;Bacteroides finegoldii	Number	NA	Microbiome
CAG01186	CAG01186	Bacteria;Proteobacteria;unclassified Proteobacteria;unclassified Proteobacteria;unclassified Proteobacteria;unclassified Proteobacteria;unclassified Proteobacteria	Number	NA	Microbiome
CAG01188	CAG01188	Bacteria;Firmicutes;unclassified Firmicutes;unclassified Firmicutes;unclassified Firmicutes;unclassified Firmicutes;Firmicutes bacterium CAG:321	Number	NA	Microbiome
CAG01189	CAG01189	Archaea;Euryarchaeota;Methanobacteria;Methanobacteriales;Methanobacteriaceae;Methanobrevibacter;Methanobrevibacter smithii 2	Number	NA	Microbiome
CAG01190	CAG01190	Bacteria;Bacteroidetes;Bacteroidia;Bacteroidales;Odoribacteraceae;Butyricimonas;Butyricimonas virosa	Number	NA	Microbiome
CAG01192	CAG01192	Bacteria;Firmicutes;Clostridia;Clostridiales;unclassified Clostridiales;Flavonifractor;unclassified Flavonifractor	Number	NA	Microbiome
CAG01194	CAG01194	Bacteria;Firmicutes;Clostridia;Clostridiales;unclassified Clostridiales;unclassified Clostridiales;Clostridium sp. L2-50	Number	NA	Microbiome
CAG01196	CAG01196	Bacteria;Actinobacteria;Coriobacteriia;Coriobacteriales;Coriobacteriaceae;Collinsella;unclassified Collinsella	Number	NA	Microbiome
CAG01197	CAG01197	Bacteria;Firmicutes;Negativicutes;Veillonellales;Veillonellaceae;Allisonella;Allisonella histaminiformans	Number	NA	Microbiome
CAG01198	CAG01198	Bacteria;Firmicutes;Clostridia;Clostridiales;unclassified Clostridiales;unclassified Clostridiales;Clostridium sp. 26_22	Number	NA	Microbiome
CAG01200	CAG01200	Bacteria;Firmicutes;Clostridia;Clostridiales;unclassified Clostridiales;unclassified Clostridiales;unclassified Clostridiales	Number	NA	Microbiome
CAG01202	CAG01202	Bacteria;Bacteroidetes;Bacteroidia;Bacteroidales;Bacteroidaceae;Bacteroides;Bacteroides cellulosilyticus	Number	NA	Microbiome
CAG01203	CAG01203	Bacteria;Firmicutes;Bacilli;Lactobacillales;Streptococcaceae;Streptococcus;Streptococcus mutans	Number	NA	Microbiome
CAG00123	CAG00123	Bacteria;Firmicutes;Clostridia;Clostridiales;unclassified Clostridiales;unclassified Clostridiales;unclassified Clostridiales	Number	NA	Microbiome
CAG01205	CAG01205	Bacteria;Firmicutes;Negativicutes;Acidaminococcales;Acidaminococcaceae;Phascolarctobacterium;Phascolarctobacterium succinatutens	Number	NA	Microbiome
CAG01206	CAG01206	Bacteria;Firmicutes;Clostridia;Clostridiales;unclassified Clostridiales;unclassified Clostridiales;Clostridium sp. CAG:628	Number	NA	Microbiome
CAG01207	CAG01207	Bacteria;Firmicutes;Clostridia;Clostridiales;Oscillospiraceae;Oscillibacter;unclassified Oscillibacter	Number	NA	Microbiome
CAG01208	CAG01208	Bacteria;Firmicutes;Clostridia;Clostridiales;Lachnospiraceae;Coprococcus;Coprococcus catus	Number	NA	Microbiome
CAG01214	CAG01214	Bacteria;Firmicutes;Clostridia;Clostridiales;Lachnospiraceae;unclassified Lachnospiraceae;unclassified Lachnospiraceae	Number	NA	Microbiome
CAG01215	CAG01215	Bacteria;Firmicutes;Clostridia;Clostridiales;unclassified Clostridiales;unclassified Clostridiales;unclassified Clostridiales	Number	NA	Microbiome
CAG01217	CAG01217	Bacteria;Firmicutes;Clostridia;Clostridiales;unclassified Clostridiales;unclassified Clostridiales;unclassified Clostridiales	Number	NA	Microbiome
CAG01220	CAG01220	Bacteria;Firmicutes;Negativicutes;Acidaminococcales;Acidaminococcaceae;Phascolarctobacterium;Phascolarctobacterium succinatutens	Number	NA	Microbiome
CAG01222	CAG01222	Bacteria;Firmicutes;Clostridia;Clostridiales;Lachnospiraceae;Blautia;Blautia sp. Marseille-P3087 / Ruminococcus sp. 2789STDY5608882	Number	NA	Microbiome
CAG00267	CAG00267	Bacteria;Firmicutes;Clostridia;Clostridiales;unclassified Clostridiales;unclassified Clostridiales;Clostridium sp. CAG:58	Number	NA	Microbiome
CAG01223	CAG01223	Bacteria;Firmicutes;unclassified Firmicutes;unclassified Firmicutes;unclassified Firmicutes;unclassified Firmicutes;unclassified Firmicutes	Number	NA	Microbiome
CAG01225	CAG01225	Bacteria;Firmicutes;unclassified Firmicutes;unclassified Firmicutes;unclassified Firmicutes;unclassified Firmicutes;unclassified Firmicutes	Number	NA	Microbiome
CAG01227	CAG01227	unclassified;unclassified;unclassified;unclassified;unclassified;unclassified;unclassified	Number	NA	Microbiome
CAG01228	CAG01228	Bacteria;Firmicutes;Clostridia;Clostridiales;Lachnospiraceae;Lachnoclostridium;unclassified Lachnoclostridium	Number	NA	Microbiome
CAG01230	CAG01230	Bacteria;Firmicutes;Clostridia;Clostridiales;unclassified Clostridiales;unclassified Clostridiales;Clostridiales bacterium 1_7_47FAA & VE202-28	Number	NA	Microbiome
CAG01235	CAG01235	Bacteria;Firmicutes;Clostridia;Clostridiales;Lachnospiraceae;Blautia;unclassified Blautia	Number	NA	Microbiome
CAG01236	CAG01236	Bacteria;Firmicutes;Clostridia;Clostridiales;unclassified Clostridiales;unclassified Clostridiales;unclassified Clostridiales	Number	NA	Microbiome
CAG01237	CAG01237	Bacteria;Firmicutes;Clostridia;Clostridiales;Oscillospiraceae;Oscillibacter;unclassified Oscillibacter	Number	NA	Microbiome
CAG01238	CAG01238	Bacteria;Firmicutes;Clostridia;Clostridiales;unclassified Clostridiales;unclassified Clostridiales;butyrate-producing bacterium SS3/4 - Clostridium sp. CAG:81	Number	NA	Microbiome
CAG01239	CAG01239	Bacteria;Firmicutes;Clostridia;Clostridiales;Lachnospiraceae;Blautia;Blautia sp. 2789STDY5608796 & sp. 2789STDY5608848	Number	NA	Microbiome
CAG01240	CAG01240	Bacteria;Bacteroidetes;Bacteroidia;Bacteroidales;Tannerellaceae;Parabacteroides;Parabacteroides gordonii	Number	NA	Microbiome
CAG01241	CAG01241	Bacteria;Firmicutes;Clostridia;Clostridiales;unclassified Clostridiales;unclassified Clostridiales;Clostridium sp. CAG:433	Number	NA	Microbiome
CAG01242	CAG01242	Bacteria;Firmicutes;unclassified Firmicutes;unclassified Firmicutes;unclassified Firmicutes;unclassified Firmicutes;unclassified Firmicutes	Number	NA	Microbiome
CAG01244	CAG01244	Bacteria;Bacteroidetes;Bacteroidia;Bacteroidales;Tannerellaceae;Parabacteroides;Parabacteroides merdae	Number	NA	Microbiome
CAG01245	CAG01245	Bacteria;Firmicutes;Clostridia;Clostridiales;unclassified Clostridiales;unclassified Clostridiales;unclassified Clostridiales	Number	NA	Microbiome
CAG01252	CAG01252	Bacteria;Firmicutes;Erysipelotrichia;Erysipelotrichales;Erysipelotrichaceae;Catenibacterium;Catenibacterium mitsuokai	Number	NA	Microbiome
CAG01253	CAG01253	Bacteria;Firmicutes;Clostridia;Clostridiales;Eubacteriaceae;Eubacterium;Eubacterium sp. CAG:274	Number	NA	Microbiome
CAG01254	CAG01254	Bacteria;Firmicutes;unclassified Firmicutes;unclassified Firmicutes;unclassified Firmicutes;unclassified Firmicutes;unclassified Firmicutes	Number	NA	Microbiome
CAG01258	CAG01258	Bacteria;Firmicutes;Clostridia;Clostridiales;unclassified Clostridiales;unclassified Clostridiales;Clostridium sp. CAG:594	Number	NA	Microbiome
CAG00010_1	CAG00010_1	Bacteria;Firmicutes;Clostridia;Clostridiales;unclassified Clostridiales;unclassified Clostridiales;unclassified Clostridiales	Number	NA	Microbiome
CAG01261	CAG01261	Bacteria;Firmicutes;Clostridia;Clostridiales;unclassified Clostridiales;unclassified Clostridiales;unclassified Clostridiales	Number	NA	Microbiome
CAG01262	CAG01262	Bacteria;Firmicutes;Clostridia;Clostridiales;Ruminococcaceae;Ruminococcus;Ruminococcus faecis	Number	NA	Microbiome
CAG01263	CAG01263	Bacteria;Firmicutes;Clostridia;Clostridiales;Lachnospiraceae;Lachnoclostridium;Clostridium bolteae	Number	NA	Microbiome
CAG01264	CAG01264	Bacteria;Firmicutes;Clostridia;Clostridiales;Lachnospiraceae;Lachnoclostridium;Clostridium clostridioforme 1	Number	NA	Microbiome
CAG01268	CAG01268	Bacteria;Firmicutes;Clostridia;Clostridiales;Lachnospiraceae;Eisenbergiella;Eisenbergiella tayi	Number	NA	Microbiome
CAG00128	CAG00128	Bacteria;Firmicutes;Clostridia;Clostridiales;Lachnospiraceae;Blautia;Blautia producta 2	Number	NA	Microbiome
CAG01270	CAG01270	unclassified;unclassified;unclassified;unclassified;unclassified;unclassified;unclassified	Number	NA	Microbiome
CAG01272	CAG01272	Bacteria;Actinobacteria;Coriobacteriia;Eggerthellales;Eggerthellaceae;Adlercreutzia;Adlercreutzia equolifaciens	Number	NA	Microbiome
CAG01274	CAG01274	Bacteria;Firmicutes;Clostridia;Clostridiales;unclassified Clostridiales;Pseudoflavonifractor;unclassified Pseudoflavonifractor	Number	NA	Microbiome
CAG01276	CAG01276	Bacteria;Firmicutes;Clostridia;Clostridiales;Lachnospiraceae;Blautia;unclassified Blautia	Number	NA	Microbiome
CAG01277	CAG01277	Bacteria;Firmicutes;Clostridia;Clostridiales;unclassified Clostridiales;unclassified Clostridiales;unclassified Clostridiales	Number	NA	Microbiome
CAG00020	CAG00020	Bacteria;Firmicutes;Clostridia;Clostridiales;unclassified Clostridiales;unclassified Clostridiales;Clostridium sp. KLE 1755 & Clostridiales bacterium VE202-27	Number	NA	Microbiome
CAG00333	CAG00333	Bacteria;Firmicutes;Clostridia;Clostridiales;Lachnospiraceae;Lachnoclostridium;unclassified Lachnoclostridium	Number	NA	Microbiome
CAG01281	CAG01281	Bacteria;Firmicutes;Clostridia;Clostridiales;unclassified Clostridiales;unclassified Clostridiales;unclassified Clostridiales	Number	NA	Microbiome
CAG01282	CAG01282	Bacteria;Bacteroidetes;Bacteroidia;Bacteroidales;Bacteroidaceae;Bacteroides;Bacteroides plebeius	Number	NA	Microbiome
CAG01284	CAG01284	Bacteria;Firmicutes;Clostridia;Clostridiales;Lachnospiraceae;Blautia;unclassified Blautia	Number	NA	Microbiome
CAG01285	CAG01285	Bacteria;Firmicutes;Clostridia;Clostridiales;Clostridiaceae;Butyricicoccus;unclassified Butyricicoccus	Number	NA	Microbiome
CAG01287	CAG01287	Bacteria;Firmicutes;Clostridia;Clostridiales;Ruminococcaceae;unclassified Ruminococcaceae;unclassified Ruminococcaceae	Number	NA	Microbiome
CAG50003	CAG50003	Bacteria;Firmicutes;Clostridia;Clostridiales;unclassified Clostridiales;unclassified Clostridiales;Clostridium sp. 2789STDY5834874 & sp. 2789STDY5608885	Number	NA	Microbiome
CAG01288	CAG01288	Bacteria;Actinobacteria;Coriobacteriia;Coriobacteriales;Coriobacteriaceae;Collinsella;unclassified Collinsella	Number	NA	Microbiome
CAG00342	CAG00342	Bacteria;Actinobacteria;Actinobacteria;Bifidobacteriales;Bifidobacteriaceae;Bifidobacterium;Bifidobacterium pseudocatenulatum	Number	NA	Microbiome
CAG01291	CAG01291	Bacteria;Firmicutes;Clostridia;Clostridiales;unclassified Clostridiales;unclassified Clostridiales;unclassified Clostridiales	Number	NA	Microbiome
CAG01292	CAG01292	Bacteria;Tenericutes;Mollicutes;Mycoplasmatales;Mycoplasmataceae;Mycoplasma;Mycoplasma sp. CAG:611	Number	NA	Microbiome
CAG01293	CAG01293	Bacteria;Firmicutes;Clostridia;Clostridiales;Lachnospiraceae;Blautia;Blautia sp. CAG:257	Number	NA	Microbiome
CAG00129	CAG00129	Bacteria;Proteobacteria;Deltaproteobacteria;Desulfovibrionales;Desulfovibrionaceae;unclassified Desulfovibrionaceae;unclassified Desulfovibrionaceae	Number	NA	Microbiome
CAG01299	CAG01299	Bacteria;Firmicutes;Clostridia;Clostridiales;unclassified Clostridiales;unclassified Clostridiales;unclassified Clostridiales	Number	NA	Microbiome
CAG01300	CAG01300	Bacteria;Firmicutes;unclassified Firmicutes;unclassified Firmicutes;unclassified Firmicutes;unclassified Firmicutes;unclassified Firmicutes	Number	NA	Microbiome
CAG01301	CAG01301	Bacteria;Firmicutes;Clostridia;Clostridiales;Lachnospiraceae;Blautia;Blautia sp. Marseille-P3087 / Ruminococcus sp. 2789STDY5608882	Number	NA	Microbiome
CAG01302	CAG01302	Bacteria;Firmicutes;Clostridia;Clostridiales;Lachnospiraceae;Lachnoclostridium;Lachnoclostridium sp. An138	Number	NA	Microbiome
CAG01305	CAG01305	Bacteria;Firmicutes;Clostridia;Clostridiales;unclassified Clostridiales;unclassified Clostridiales;unclassified Clostridiales	Number	NA	Microbiome
CAG01307	CAG01307	Bacteria;Firmicutes;unclassified Firmicutes;unclassified Firmicutes;unclassified Firmicutes;unclassified Firmicutes;unclassified Firmicutes	Number	NA	Microbiome
CAG01308	CAG01308	Bacteria;Firmicutes;unclassified Firmicutes;unclassified Firmicutes;unclassified Firmicutes;unclassified Firmicutes;unclassified Firmicutes	Number	NA	Microbiome
CAG01320	CAG01320	Bacteria;Firmicutes;Clostridia;Clostridiales;Lachnospiraceae;Lachnoclostridium;Clostridium bolteae	Number	NA	Microbiome
CAG01321	CAG01321	Bacteria;Firmicutes;Clostridia;Clostridiales;Ruminococcaceae;Faecalibacterium;Faecalibacterium prausnitzii 2	Number	NA	Microbiome
CAG01323	CAG01323	Bacteria;Bacteroidetes;Bacteroidia;Bacteroidales;Tannerellaceae;Parabacteroides;Parabacteroides merdae	Number	NA	Microbiome
CAG01325	CAG01325	Bacteria;Firmicutes;Clostridia;Clostridiales;unclassified Clostridiales;unclassified Clostridiales;unclassified Clostridiales	Number	NA	Microbiome
CAG00131	CAG00131	Bacteria;Bacteroidetes;Bacteroidia;Bacteroidales;Bacteroidaceae;Bacteroides;Bacteroides congonensis	Number	NA	Microbiome
CAG01329	CAG01329	Bacteria;Firmicutes;Clostridia;Clostridiales;Lachnospiraceae;Blautia;unclassified Blautia	Number	NA	Microbiome
CAG00132	CAG00132	Bacteria;Bacteroidetes;Bacteroidia;Bacteroidales;Bacteroidaceae;Bacteroides;Bacteroides coprophilus	Number	NA	Microbiome
CAG01342	CAG01342	Bacteria;Firmicutes;Clostridia;Clostridiales;Oscillospiraceae;Oscillibacter;unclassified Oscillibacter	Number	NA	Microbiome
CAG02021	CAG02021	Bacteria;Firmicutes;Clostridia;Clostridiales;unclassified Clostridiales;unclassified Clostridiales;Clostridium sp. 2789STDY5608793	Number	NA	Microbiome
CAG01349	CAG01349	unclassified;unclassified;unclassified;unclassified;unclassified;unclassified;unclassified	Number	NA	Microbiome
CAG01350	CAG01350	Bacteria;Firmicutes;unclassified Firmicutes;unclassified Firmicutes;unclassified Firmicutes;unclassified Firmicutes;unclassified Firmicutes	Number	NA	Microbiome
CAG00006_4	CAG00006_4	Bacteria;Firmicutes;Clostridia;Clostridiales;unclassified Clostridiales;unclassified Clostridiales;unclassified Clostridiales	Number	NA	Microbiome
CAG01354	CAG01354	Bacteria;Bacteroidetes;Bacteroidia;Bacteroidales;Odoribacteraceae;Butyricimonas;unclassified Butyricimonas	Number	NA	Microbiome
CAG01356	CAG01356	Bacteria;Bacteroidetes;Bacteroidia;Bacteroidales;Odoribacteraceae;Butyricimonas;Butyricimonas virosa	Number	NA	Microbiome
CAG00134	CAG00134	Bacteria;Synergistetes;Synergistia;Synergistales;Synergistaceae;Cloacibacillus;Cloacibacillus porcorum	Number	NA	Microbiome
CAG01358	CAG01358	Bacteria;Firmicutes;Clostridia;Clostridiales;Lachnospiraceae;Eisenbergiella;Eisenbergiella tayi	Number	NA	Microbiome
CAG01359	CAG01359	Bacteria;Firmicutes;Clostridia;Clostridiales;unclassified Clostridiales;unclassified Clostridiales;Clostridium sp. CAG:221	Number	NA	Microbiome
CAG01360	CAG01360	Bacteria;Firmicutes;Clostridia;Clostridiales;unclassified Clostridiales;unclassified Clostridiales;unclassified Clostridiales	Number	NA	Microbiome
CAG01363	CAG01363	unclassified;unclassified;unclassified;unclassified;unclassified;unclassified;unclassified	Number	NA	Microbiome
CAG01365	CAG01365	Bacteria;Firmicutes;unclassified Firmicutes;unclassified Firmicutes;unclassified Firmicutes;unclassified Firmicutes;unclassified Firmicutes	Number	NA	Microbiome
CAG01366	CAG01366	Bacteria;Firmicutes;Bacilli;Lactobacillales;Streptococcaceae;Streptococcus;Streptococcus parasanguinis	Number	NA	Microbiome
CAG00135	CAG00135	Bacteria;Bacteroidetes;Bacteroidia;Bacteroidales;Bacteroidaceae;Bacteroides;Bacteroides eggerthii	Number	NA	Microbiome
CAG01369	CAG01369	Bacteria;Firmicutes;Clostridia;Clostridiales;Lachnospiraceae;Roseburia;Roseburia intestinalis	Number	NA	Microbiome
CAG01371	CAG01371	Bacteria;Proteobacteria;Gammaproteobacteria;Enterobacterales;Enterobacteriaceae;Escherichia;Escherichia coli	Number	NA	Microbiome
CAG01372	CAG01372	Bacteria;Firmicutes;Clostridia;Clostridiales;Oscillospiraceae;Oscillibacter;unclassified Oscillibacter	Number	NA	Microbiome
CAG01373	CAG01373	Bacteria;Firmicutes;Clostridia;Clostridiales;Lachnospiraceae;Anaerotignum;Anaerotignum lactatifermentans	Number	NA	Microbiome
CAG00136	CAG00136	Bacteria;Proteobacteria;Gammaproteobacteria;Enterobacterales;Enterobacteriaceae;Enterobacter;Enterobacter xiangfangensis	Number	NA	Microbiome
CAG01377	CAG01377	Bacteria;Firmicutes;Bacilli;Lactobacillales;Streptococcaceae;Streptococcus;Streptococcus vestibularis	Number	NA	Microbiome
CAG01379	CAG01379	Bacteria;Firmicutes;Clostridia;Clostridiales;Clostridiaceae;Hungatella;Hungatella hathewayi 2	Number	NA	Microbiome
CAG01380	CAG01380	Bacteria;Firmicutes;Clostridia;Clostridiales;unclassified Clostridiales;Flavonifractor;Flavonifractor sp. 2789STDY5834895 & sp. 2789STDY5834937 / Clostridium sp. 2789STDY5608878	Number	NA	Microbiome
CAG01382	CAG01382	Bacteria;Firmicutes;Clostridia;Clostridiales;unclassified Clostridiales;unclassified Clostridiales;unclassified Clostridiales	Number	NA	Microbiome
CAG01386	CAG01386	Bacteria;Firmicutes;Clostridia;Clostridiales;Lachnospiraceae;Blautia;Blautia massiliensis	Number	NA	Microbiome
CAG00137	CAG00137	Bacteria;Firmicutes;Clostridia;Clostridiales;Ruminococcaceae;Anaeromassilibacillus;Anaeromassilibacillus sp. Marseille-P3371 & Clostridia bacterium UC5.1-1E11	Number	NA	Microbiome
CAG00384	CAG00384	Bacteria;Bacteroidetes;Bacteroidia;Bacteroidales;Rikenellaceae;Alistipes;Alistipes shahii	Number	NA	Microbiome
CAG01399	CAG01399	Bacteria;Firmicutes;Clostridia;Clostridiales;Oscillospiraceae;Oscillibacter;unclassified Oscillibacter	Number	NA	Microbiome
CAG01401	CAG01401	Bacteria;Firmicutes;Clostridia;Clostridiales;Lachnospiraceae;Eisenbergiella;Eisenbergiella tayi	Number	NA	Microbiome
CAG01402	CAG01402	Bacteria;Firmicutes;Erysipelotrichia;Erysipelotrichales;Erysipelotrichaceae;Turicibacter;Turicibacter sanguinis 2	Number	NA	Microbiome
CAG01403	CAG01403	Bacteria;Bacteroidetes;Bacteroidia;Bacteroidales;Bacteroidaceae;Bacteroides;Bacteroides stercorirosoris	Number	NA	Microbiome
CAG01407	CAG01407	Bacteria;Firmicutes;Clostridia;Clostridiales;Oscillospiraceae;unclassified Oscillospiraceae;unclassified Oscillospiraceae	Number	NA	Microbiome
CAG00170	CAG00170	unclassified;unclassified;unclassified;unclassified;unclassified;unclassified;unclassified	Number	NA	Microbiome
CAG01408	CAG01408	Bacteria;Bacteroidetes;Bacteroidia;Bacteroidales;Odoribacteraceae;Butyricimonas;Butyricimonas synergistica 2	Number	NA	Microbiome
CAG01551	CAG01551	Bacteria;Firmicutes;Clostridia;Clostridiales;Oscillospiraceae;Oscillibacter;unclassified Oscillibacter	Number	NA	Microbiome
CAG01410	CAG01410	Bacteria;Firmicutes;unclassified Firmicutes;unclassified Firmicutes;unclassified Firmicutes;unclassified Firmicutes;unclassified Firmicutes	Number	NA	Microbiome
CAG01416	CAG01416	unclassified;unclassified;unclassified;unclassified;unclassified;unclassified;unclassified	Number	NA	Microbiome
CAG01417	CAG01417	Bacteria;Firmicutes;Clostridia;Clostridiales;Ruminococcaceae;Faecalibacterium;unclassified Faecalibacterium	Number	NA	Microbiome
CAG01418	CAG01418	Bacteria;Bacteroidetes;Bacteroidia;Bacteroidales;Odoribacteraceae;Butyricimonas;unclassified Butyricimonas	Number	NA	Microbiome
CAG01419	CAG01419	Bacteria;Bacteroidetes;Bacteroidia;Bacteroidales;Bacteroidaceae;Bacteroides;Bacteroides congonensis	Number	NA	Microbiome
CAG01423	CAG01423	Bacteria;Firmicutes;Clostridia;Clostridiales;unclassified Clostridiales;Flavonifractor;unclassified Flavonifractor	Number	NA	Microbiome
CAG01424	CAG01424	Bacteria;Firmicutes;unclassified Firmicutes;unclassified Firmicutes;unclassified Firmicutes;unclassified Firmicutes;Firmicutes bacterium CAG:240	Number	NA	Microbiome
CAG00140	CAG00140	Bacteria;Firmicutes;Clostridia;Clostridiales;Ruminococcaceae;Ruthenibacterium;Ruthenibacterium lactatiformans	Number	NA	Microbiome
CAG01430	CAG01430	Bacteria;Firmicutes;Clostridia;Clostridiales;Eubacteriaceae;Eubacterium;unclassified Eubacterium	Number	NA	Microbiome
CAG01432	CAG01432	Bacteria;Bacteroidetes;Bacteroidia;Bacteroidales;Rikenellaceae;Alistipes;Alistipes sp. CAG:268	Number	NA	Microbiome
CAG50004	CAG50004	Bacteria;Firmicutes;Clostridia;Clostridiales;unclassified Clostridiales;unclassified Clostridiales;unclassified Clostridiales	Number	NA	Microbiome
CAG00534	CAG00534	Bacteria;Bacteroidetes;Bacteroidia;Bacteroidales;Prevotellaceae;Prevotella;Prevotella sp. CAG:386	Number	NA	Microbiome
CAG01435	CAG01435	Bacteria;Firmicutes;Clostridia;Clostridiales;Ruminococcaceae;Gemmiger;unclassified Gemmiger	Number	NA	Microbiome
CAG01436	CAG01436	Bacteria;Bacteroidetes;Bacteroidia;Bacteroidales;Prevotellaceae;Prevotella;unclassified Prevotella	Number	NA	Microbiome
CAG01438	CAG01438	unclassified;unclassified;unclassified;unclassified;unclassified;unclassified;unclassified	Number	NA	Microbiome
CAG01440	CAG01440	Bacteria;Firmicutes;unclassified Firmicutes;unclassified Firmicutes;unclassified Firmicutes;unclassified Firmicutes;unclassified Firmicutes	Number	NA	Microbiome
CAG01441	CAG01441	Bacteria;Firmicutes;Clostridia;Clostridiales;unclassified Clostridiales;unclassified Clostridiales;Clostridium sp. CAG:299	Number	NA	Microbiome
CAG00141	CAG00141	Bacteria;Bacteroidetes;Bacteroidia;Bacteroidales;Tannerellaceae;Parabacteroides;Parabacteroides distasonis	Number	NA	Microbiome
CAG01447	CAG01447	Bacteria;Firmicutes;Clostridia;Clostridiales;unclassified Clostridiales;Pseudoflavonifractor;Pseudoflavonifractor sp. An184	Number	NA	Microbiome
CAG01451	CAG01451	Bacteria;Firmicutes;Clostridia;Clostridiales;Lachnospiraceae;Coprococcus;unclassified Coprococcus	Number	NA	Microbiome
CAG01452	CAG01452	Bacteria;Firmicutes;Clostridia;Clostridiales;Lachnospiraceae;Eisenbergiella;Eisenbergiella tayi	Number	NA	Microbiome
CAG01455	CAG01455	Bacteria;Firmicutes;Clostridia;Clostridiales;Ruminococcaceae;Phocea;Phocea massiliensis	Number	NA	Microbiome
CAG00142	CAG00142	Bacteria;Bacteroidetes;Bacteroidia;Bacteroidales;Bacteroidaceae;Bacteroides;Bacteroides stercoris	Number	NA	Microbiome
CAG01461	CAG01461	Bacteria;Proteobacteria;Gammaproteobacteria;Pasteurellales;Pasteurellaceae;Haemophilus;Haemophilus parainfluenzae	Number	NA	Microbiome
CAG01463	CAG01463	Bacteria;Synergistetes;Synergistia;Synergistales;Synergistaceae;Cloacibacillus;unclassified Cloacibacillus	Number	NA	Microbiome
CAG01465	CAG01465	Bacteria;Bacteroidetes;Bacteroidia;Bacteroidales;Rikenellaceae;Alistipes;unclassified Alistipes	Number	NA	Microbiome
CAG01468	CAG01468	Bacteria;Bacteroidetes;Bacteroidia;Bacteroidales;Prevotellaceae;Prevotella;unclassified Prevotella	Number	NA	Microbiome
CAG01471	CAG01471	Bacteria;Firmicutes;Clostridia;Clostridiales;Clostridiaceae;Butyricicoccus;Butyricicoccus sp. 2789STDY5834927 / Clostridia bacterium UC5.1-1D1	Number	NA	Microbiome
CAG00022	CAG00022	Bacteria;Firmicutes;Clostridia;Clostridiales;Lachnospiraceae;Lachnoclostridium;Clostridium clostridioforme 1	Number	NA	Microbiome
CAG01477	CAG01477	Bacteria;Firmicutes;Negativicutes;Veillonellales;Veillonellaceae;Megasphaera;Megasphaera sp. ASD88 & An286	Number	NA	Microbiome
CAG01479	CAG01479	Bacteria;Firmicutes;Clostridia;Clostridiales;Lachnospiraceae;Dorea;Dorea longicatena 1	Number	NA	Microbiome
CAG01481	CAG01481	Bacteria;Bacteroidetes;Bacteroidia;Bacteroidales;Rikenellaceae;Alistipes;Alistipes onderdonkii	Number	NA	Microbiome
CAG01483	CAG01483	unclassified;unclassified;unclassified;unclassified;unclassified;unclassified;unclassified	Number	NA	Microbiome
CAG01487	CAG01487	Bacteria;Firmicutes;Clostridia;Clostridiales;Lachnospiraceae;Lachnoclostridium;Clostridium bolteae	Number	NA	Microbiome
CAG01489	CAG01489	Bacteria;Firmicutes;Clostridia;Clostridiales;Oscillospiraceae;Oscillibacter;Oscillibacter sp. KLE 1728 & KLE 1745 / Oscillospiraceae VE202-24	Number	NA	Microbiome
CAG01494	CAG01494	Bacteria;Candidatus Melainabacteria;Candidatus Melainabacteria;Candidatus Gastranaerophilales;Candidatus Gastranaerophilales;Candidatus Gastranaerophilales;Candidatus Gastranaerophilales bacterium x14	Number	NA	Microbiome
CAG01496	CAG01496	Bacteria;Actinobacteria;Coriobacteriia;Coriobacteriales;Atopobiaceae;Libanicoccus;unclassified Libanicoccus	Number	NA	Microbiome
CAG01498	CAG01498	Bacteria;Firmicutes;Clostridia;Clostridiales;Lachnospiraceae;Lachnoclostridium;Clostridium asparagiforme == lavalense	Number	NA	Microbiome
CAG01503	CAG01503	Bacteria;Firmicutes;unclassified Firmicutes;unclassified Firmicutes;unclassified Firmicutes;unclassified Firmicutes;unclassified Firmicutes	Number	NA	Microbiome
CAG00165	CAG00165	Bacteria;Firmicutes;Clostridia;Clostridiales;Lachnospiraceae;Merdimonas;Merdimonas faecis	Number	NA	Microbiome
CAG50005	CAG50005	Bacteria;Firmicutes;Clostridia;Clostridiales;unclassified Clostridiales;unclassified Clostridiales;unclassified Clostridiales	Number	NA	Microbiome
CAG01509	CAG01509	Bacteria;Firmicutes;Clostridia;Clostridiales;Lachnospiraceae;Blautia;unclassified Blautia	Number	NA	Microbiome
CAG00148	CAG00148	Bacteria;Firmicutes;Erysipelotrichia;Erysipelotrichales;Erysipelotrichaceae;Coprobacillus;Coprobacillus cateniformis	Number	NA	Microbiome
CAG01513	CAG01513	Bacteria;Firmicutes;Clostridia;Clostridiales;unclassified Clostridiales;unclassified Clostridiales;Clostridium sp. 2789STDY5834920	Number	NA	Microbiome
CAG00149	CAG00149	Bacteria;Firmicutes;Clostridia;Clostridiales;Lachnospiraceae;unclassified Lachnospiraceae;unclassified Lachnospiraceae	Number	NA	Microbiome
CAG01522	CAG01522	Bacteria;Firmicutes;unclassified Firmicutes;unclassified Firmicutes;unclassified Firmicutes;unclassified Firmicutes;unclassified Firmicutes	Number	NA	Microbiome
CAG01525	CAG01525	Bacteria;Firmicutes;unclassified Firmicutes;unclassified Firmicutes;unclassified Firmicutes;unclassified Firmicutes;unclassified Firmicutes	Number	NA	Microbiome
CAG01528	CAG01528	Bacteria;Bacteroidetes;Bacteroidia;Bacteroidales;Bacteroidaceae;Bacteroides;Bacteroides congonensis	Number	NA	Microbiome
CAG01532	CAG01532	Bacteria;Firmicutes;Clostridia;Clostridiales;Lachnospiraceae;Eisenbergiella;Eisenbergiella tayi	Number	NA	Microbiome
CAG01533	CAG01533	Bacteria;Bacteroidetes;Bacteroidia;Bacteroidales;Bacteroidaceae;Bacteroides;Bacteroides ovatus	Number	NA	Microbiome
CAG01535	CAG01535	Bacteria;Proteobacteria;Alphaproteobacteria;Rhodospirillales;Rhodospirillaceae;Azospirillum;unclassified Azospirillum	Number	NA	Microbiome
CAG01537	CAG01537	Bacteria;Firmicutes;unclassified Firmicutes;unclassified Firmicutes;unclassified Firmicutes;unclassified Firmicutes;unclassified Firmicutes	Number	NA	Microbiome
CAG00243	CAG00243	Bacteria;Firmicutes;Clostridia;Clostridiales;Lachnospiraceae;Blautia;Ruminococcus torques	Number	NA	Microbiome
CAG01540	CAG01540	Bacteria;Firmicutes;Clostridia;Clostridiales;unclassified Clostridiales;unclassified Clostridiales;unclassified Clostridiales	Number	NA	Microbiome
CAG01541	CAG01541	Bacteria;Firmicutes;Clostridia;Clostridiales;Lachnospiraceae;Coprococcus;Coprococcus catus	Number	NA	Microbiome
CAG01546	CAG01546	Bacteria;Firmicutes;Bacilli;Lactobacillales;Streptococcaceae;Streptococcus;Streptococcus sp. I-P16	Number	NA	Microbiome
CAG01547	CAG01547	unclassified;unclassified;unclassified;unclassified;unclassified;unclassified;unclassified	Number	NA	Microbiome
CAG01549	CAG01549	Bacteria;Actinobacteria;Actinobacteria;Bifidobacteriales;Bifidobacteriaceae;Bifidobacterium;Bifidobacterium catenulatum	Number	NA	Microbiome
CAG00260	CAG00260	Bacteria;Firmicutes;Negativicutes;Acidaminococcales;Acidaminococcaceae;Acidaminococcus;Acidaminococcus intestini	Number	NA	Microbiome
CAG01553	CAG01553	Bacteria;Firmicutes;Clostridia;Clostridiales;Ruminococcaceae;Anaeromassilibacillus;Anaeromassilibacillus sp. An250	Number	NA	Microbiome
CAG01556	CAG01556	Bacteria;Proteobacteria;Alphaproteobacteria;Rhodospirillales;Rhodospirillaceae;Azospirillum;Azospirillum sp. CAG:239	Number	NA	Microbiome
CAG01560	CAG01560	Bacteria;Bacteroidetes;Bacteroidia;Bacteroidales;Bacteroidaceae;Bacteroides;Bacteroides congonensis	Number	NA	Microbiome
CAG01561	CAG01561	Bacteria;Firmicutes;Clostridia;Clostridiales;unclassified Clostridiales;unclassified Clostridiales;Clostridium sp. KLE 1755 & Clostridiales bacterium VE202-27	Number	NA	Microbiome
CAG01562	CAG01562	Bacteria;Actinobacteria;Coriobacteriia;Coriobacteriales;Coriobacteriaceae;Senegalimassilia;unclassified Senegalimassilia	Number	NA	Microbiome
CAG01565	CAG01565	Bacteria;Bacteroidetes;Bacteroidia;Bacteroidales;Barnesiellaceae;Coprobacter;Coprobacter secundus == Gabonia massiliensis	Number	NA	Microbiome
CAG01566	CAG01566	Bacteria;Bacteroidetes;Bacteroidia;Bacteroidales;Bacteroidaceae;Bacteroides;Bacteroides finegoldii	Number	NA	Microbiome
CAG01568	CAG01568	Bacteria;Firmicutes;Clostridia;Clostridiales;Ruminococcaceae;Gemmiger;unclassified Gemmiger	Number	NA	Microbiome
CAG00024	CAG00024	Bacteria;Bacteroidetes;Bacteroidia;Bacteroidales;Bacteroidaceae;Bacteroides;Bacteroides fragilis 1	Number	NA	Microbiome
CAG00152	CAG00152	Bacteria;Firmicutes;unclassified Firmicutes;unclassified Firmicutes;unclassified Firmicutes;unclassified Firmicutes;unclassified Firmicutes	Number	NA	Microbiome
CAG01571	CAG01571	Bacteria;Verrucomicrobia;Verrucomicrobiae;Verrucomicrobiales;Akkermansiaceae;Akkermansia;Akkermansia sp. CAG:344	Number	NA	Microbiome
CAG01575	CAG01575	Bacteria;Firmicutes;Bacilli;Lactobacillales;Streptococcaceae;Streptococcus;Streptococcus gordonii	Number	NA	Microbiome
CAG01576	CAG01576	Bacteria;Firmicutes;Clostridia;Clostridiales;Ruminococcaceae;Ruminococcus;unclassified Ruminococcus	Number	NA	Microbiome
CAG01577	CAG01577	Bacteria;Firmicutes;unclassified Firmicutes;unclassified Firmicutes;unclassified Firmicutes;unclassified Firmicutes;unclassified Firmicutes	Number	NA	Microbiome
CAG00200	CAG00200	Bacteria;Firmicutes;Clostridia;Clostridiales;unclassified Clostridiales;Flavonifractor;Flavonifractor sp. An10	Number	NA	Microbiome
CAG01579	CAG01579	Bacteria;Firmicutes;Clostridia;Clostridiales;Clostridiaceae;Hungatella;Hungatella hathewayi 1	Number	NA	Microbiome
CAG01583	CAG01583	Bacteria;Firmicutes;unclassified Firmicutes;unclassified Firmicutes;unclassified Firmicutes;unclassified Firmicutes;unclassified Firmicutes	Number	NA	Microbiome
CAG01585	CAG01585	Bacteria;Bacteroidetes;Bacteroidia;Bacteroidales;Bacteroidaceae;Bacteroides;Bacteroides ovatus	Number	NA	Microbiome
CAG01587	CAG01587	Bacteria;Firmicutes;unclassified Firmicutes;unclassified Firmicutes;unclassified Firmicutes;unclassified Firmicutes;unclassified Firmicutes	Number	NA	Microbiome
CAG01588	CAG01588	Bacteria;Bacteroidetes;Bacteroidia;Bacteroidales;Rikenellaceae;Alistipes;Alistipes sp. CAG:514	Number	NA	Microbiome
CAG00153	CAG00153	Bacteria;Proteobacteria;Gammaproteobacteria;Enterobacterales;Hafniaceae;Hafnia;Hafnia paralvei	Number	NA	Microbiome
CAG01589	CAG01589	Bacteria;Firmicutes;unclassified Firmicutes;unclassified Firmicutes;unclassified Firmicutes;unclassified Firmicutes;unclassified Firmicutes	Number	NA	Microbiome
CAG01591	CAG01591	Bacteria;Firmicutes;Clostridia;Clostridiales;unclassified Clostridiales;unclassified Clostridiales;Clostridium sp. KLE 1755 & Clostridiales bacterium VE202-27	Number	NA	Microbiome
CAG01592	CAG01592	Bacteria;Firmicutes;Erysipelotrichia;Erysipelotrichales;Erysipelotrichaceae;Coprobacillus;bacterium LF-3 / Coprobacillus sp. CAG:235	Number	NA	Microbiome
CAG01593	CAG01593	Bacteria;Proteobacteria;Gammaproteobacteria;Enterobacterales;Enterobacteriaceae;Escherichia;Escherichia coli	Number	NA	Microbiome
CAG01596	CAG01596	Bacteria;Bacteroidetes;Bacteroidia;Bacteroidales;Bacteroidaceae;Bacteroides;Bacteroides plebeius	Number	NA	Microbiome
CAG01597	CAG01597	Bacteria;Verrucomicrobia;unclassified Verrucomicrobia;unclassified Verrucomicrobia;unclassified Verrucomicrobia;unclassified Verrucomicrobia;unclassified Verrucomicrobia	Number	NA	Microbiome
CAG01598	CAG01598	Bacteria;Firmicutes;Negativicutes;Veillonellales;Veillonellaceae;Veillonella;Veillonella dispar	Number	NA	Microbiome
CAG01600	CAG01600	Bacteria;Firmicutes;Clostridia;Clostridiales;Eubacteriaceae;Eubacterium;unclassified Eubacterium	Number	NA	Microbiome
CAG01601	CAG01601	Bacteria;Proteobacteria;Gammaproteobacteria;Pasteurellales;Pasteurellaceae;Haemophilus;Haemophilus parainfluenzae	Number	NA	Microbiome
CAG01606	CAG01606	unclassified;unclassified;unclassified;unclassified;unclassified;unclassified;unclassified	Number	NA	Microbiome
CAG01607	CAG01607	Bacteria;Firmicutes;Negativicutes;Veillonellales;Veillonellaceae;Veillonella;Veillonella parvula	Number	NA	Microbiome
CAG01608	CAG01608	Bacteria;Bacteroidetes;Bacteroidia;Bacteroidales;Prevotellaceae;Prevotella;unclassified Prevotella	Number	NA	Microbiome
CAG01615	CAG01615	Bacteria;Firmicutes;Clostridia;Clostridiales;Eubacteriaceae;Eubacterium;Eubacterium eligens	Number	NA	Microbiome
CAG01616	CAG01616	unclassified;unclassified;unclassified;unclassified;unclassified;unclassified;unclassified	Number	NA	Microbiome
CAG01617	CAG01617	Bacteria;Firmicutes;Bacilli;Lactobacillales;Streptococcaceae;Streptococcus;Streptococcus salivarius	Number	NA	Microbiome
CAG01620	CAG01620	Bacteria;Candidatus Melainabacteria;Candidatus Melainabacteria;Candidatus Gastranaerophilales;Candidatus Gastranaerophilales;Candidatus Gastranaerophilales;Candidatus Gastranaerophilales bacterium x14	Number	NA	Microbiome
CAG01621	CAG01621	Bacteria;Bacteroidetes;Bacteroidia;Bacteroidales;Prevotellaceae;Paraprevotella;Paraprevotella clara	Number	NA	Microbiome
CAG01622	CAG01622	Bacteria;Proteobacteria;Gammaproteobacteria;Enterobacterales;Enterobacteriaceae;Citrobacter;Citrobacter portucalensis	Number	NA	Microbiome
CAG01623	CAG01623	Bacteria;Bacteroidetes;Bacteroidia;Bacteroidales;Odoribacteraceae;Butyricimonas;Butyricimonas virosa	Number	NA	Microbiome
CAG01627	CAG01627	Bacteria;Proteobacteria;Gammaproteobacteria;Pseudomonadales;Moraxellaceae;Acinetobacter;Acinetobacter sp. N54.MGS-139 / Proteobacteria bacterium CAG:139	Number	NA	Microbiome
CAG01630	CAG01630	Bacteria;Firmicutes;Clostridia;Clostridiales;Oscillospiraceae;Oscillibacter;Oscillibacter sp. CAG:241_62_21	Number	NA	Microbiome
CAG01638	CAG01638	Bacteria;Bacteroidetes;Bacteroidia;Bacteroidales;Bacteroidaceae;Bacteroides;Bacteroides ovatus	Number	NA	Microbiome
CAG01641	CAG01641	Bacteria;Firmicutes;Erysipelotrichia;Erysipelotrichales;Erysipelotrichaceae;Erysipelatoclostridium;Clostridium innocuum	Number	NA	Microbiome
CAG01644	CAG01644	Bacteria;Firmicutes;unclassified Firmicutes;unclassified Firmicutes;unclassified Firmicutes;unclassified Firmicutes;unclassified Firmicutes	Number	NA	Microbiome
CAG01645	CAG01645	Bacteria;Bacteroidetes;Bacteroidia;Bacteroidales;Bacteroidaceae;Bacteroides;Bacteroides sp. CAG:443	Number	NA	Microbiome
CAG00159	CAG00159	Bacteria;Bacteroidetes;Bacteroidia;Bacteroidales;Bacteroidaceae;Bacteroides;Bacteroides uniformis	Number	NA	Microbiome
CAG01647	CAG01647	Bacteria;Actinobacteria;Coriobacteriia;Eggerthellales;Eggerthellaceae;Gordonibacter;Gordonibacter urolithinfaciens	Number	NA	Microbiome
CAG01649	CAG01649	Bacteria;Firmicutes;Clostridia;Clostridiales;unclassified Clostridiales;unclassified Clostridiales;unclassified Clostridiales	Number	NA	Microbiome
CAG01652	CAG01652	Bacteria;Proteobacteria;Gammaproteobacteria;Enterobacterales;Enterobacteriaceae;Escherichia;Escherichia coli	Number	NA	Microbiome
CAG01653	CAG01653	Bacteria;Firmicutes;unclassified Firmicutes;unclassified Firmicutes;unclassified Firmicutes;unclassified Firmicutes;unclassified Firmicutes	Number	NA	Microbiome
CAG00160	CAG00160	Bacteria;Firmicutes;unclassified Firmicutes;unclassified Firmicutes;unclassified Firmicutes;unclassified Firmicutes;unclassified Firmicutes	Number	NA	Microbiome
CAG01660	CAG01660	unclassified;unclassified;unclassified;unclassified;unclassified;unclassified;unclassified	Number	NA	Microbiome
CAG01662	CAG01662	Bacteria;Actinobacteria;Actinobacteria;Bifidobacteriales;Bifidobacteriaceae;Bifidobacterium;Bifidobacterium catenulatum	Number	NA	Microbiome
CAG01665	CAG01665	Bacteria;Firmicutes;Clostridia;Clostridiales;Lachnospiraceae;Lachnoclostridium;Clostridium clostridioforme 1	Number	NA	Microbiome
CAG00025	CAG00025	Bacteria;Firmicutes;Clostridia;Clostridiales;Clostridiaceae;Hungatella;Hungatella hathewayi 1	Number	NA	Microbiome
CAG00161	CAG00161	Bacteria;Bacteroidetes;Bacteroidia;Bacteroidales;Bacteroidaceae;Bacteroides;Bacteroides coprocola	Number	NA	Microbiome
CAG01883	CAG01883	Bacteria;Bacteroidetes;Bacteroidia;Bacteroidales;Bacteroidaceae;Bacteroides;Bacteroides thetaiotaomicron	Number	NA	Microbiome
CAG00053_2	CAG00053_2	Bacteria;Firmicutes;Negativicutes;Veillonellales;Veillonellaceae;Veillonella;unclassified Veillonella	Number	NA	Microbiome
CAG00854	CAG00854	Bacteria;Firmicutes;Clostridia;Clostridiales;unclassified Clostridiales;unclassified Clostridiales;unclassified Clostridiales	Number	NA	Microbiome
CAG01809	CAG01809	Bacteria;Firmicutes;Clostridia;Clostridiales;Lachnospiraceae;Lachnoclostridium;unclassified Lachnoclostridium	Number	NA	Microbiome
CAG01675	CAG01675	Bacteria;Firmicutes;Negativicutes;Veillonellales;Veillonellaceae;Veillonella;Veillonella dispar	Number	NA	Microbiome
CAG01676	CAG01676	Bacteria;Bacteroidetes;Bacteroidia;Bacteroidales;Bacteroidaceae;Bacteroides;Bacteroides ovatus	Number	NA	Microbiome
CAG01681	CAG01681	Bacteria;Firmicutes;Clostridia;Clostridiales;unclassified Clostridiales;unclassified Clostridiales;unclassified Clostridiales	Number	NA	Microbiome
CAG01684	CAG01684	Bacteria;Bacteroidetes;Bacteroidia;Bacteroidales;Prevotellaceae;Prevotella;Prevotella sp. CAG:604	Number	NA	Microbiome
CAG01685	CAG01685	Bacteria;Firmicutes;Bacilli;Lactobacillales;Streptococcaceae;Streptococcus;Streptococcus mitis	Number	NA	Microbiome
CAG01687	CAG01687	Bacteria;Proteobacteria;Gammaproteobacteria;Enterobacterales;Enterobacteriaceae;Escherichia;Escherichia coli	Number	NA	Microbiome
CAG01690	CAG01690	unclassified;unclassified;unclassified;unclassified;unclassified;unclassified;unclassified	Number	NA	Microbiome
CAG00163	CAG00163	Bacteria;Bacteroidetes;Bacteroidia;Bacteroidales;Prevotellaceae;Prevotella;Prevotella sp. 109 & CAG:255	Number	NA	Microbiome
CAG01692	CAG01692	Bacteria;Firmicutes;Clostridia;Clostridiales;Lachnospiraceae;Blautia;Blautia sp. CAG:257	Number	NA	Microbiome
CAG01693	CAG01693	Bacteria;Actinobacteria;Coriobacteriia;Coriobacteriales;Coriobacteriaceae;Collinsella;Collinsella aerofaciens	Number	NA	Microbiome
CAG01694	CAG01694	Bacteria;Firmicutes;Negativicutes;Veillonellales;Veillonellaceae;Veillonella;Veillonella dispar	Number	NA	Microbiome
CAG01695	CAG01695	Bacteria;Firmicutes;Clostridia;Clostridiales;unclassified Clostridiales;unclassified Clostridiales;unclassified Clostridiales	Number	NA	Microbiome
CAG01699	CAG01699	Bacteria;Firmicutes;Clostridia;Clostridiales;Lachnospiraceae;unclassified Lachnospiraceae;unclassified Lachnospiraceae	Number	NA	Microbiome
CAG00563	CAG00563	Bacteria;Firmicutes;Clostridia;Clostridiales;unclassified Clostridiales;unclassified Clostridiales;Clostridium sp. CAG:91 & sp. 2789STDY5834873	Number	NA	Microbiome
CAG01709	CAG01709	Bacteria;Bacteroidetes;Bacteroidia;Bacteroidales;Prevotellaceae;Prevotella;unclassified Prevotella	Number	NA	Microbiome
CAG00166	CAG00166	Bacteria;Firmicutes;Clostridia;Clostridiales;Ruminococcaceae;Anaeromassilibacillus;unclassified Anaeromassilibacillus	Number	NA	Microbiome
CAG50007	CAG50007	unclassified;unclassified;unclassified;unclassified;unclassified;unclassified;unclassified	Number	NA	Microbiome
CAG01715	CAG01715	unclassified;unclassified;unclassified;unclassified;unclassified;unclassified;unclassified	Number	NA	Microbiome
CAG01717	CAG01717	Bacteria;Firmicutes;Clostridia;Clostridiales;Lachnospiraceae;Lachnoclostridium;Clostridium symbiosum	Number	NA	Microbiome
CAG01719	CAG01719	unclassified;unclassified;unclassified;unclassified;unclassified;unclassified;unclassified	Number	NA	Microbiome
CAG00168	CAG00168	Bacteria;Firmicutes;Clostridia;Clostridiales;Lachnospiraceae;Sellimonas;Sellimonas intestinalis == Drancourtella massiliensis	Number	NA	Microbiome
CAG01728	CAG01728	unclassified;unclassified;unclassified;unclassified;unclassified;unclassified;unclassified	Number	NA	Microbiome
CAG01729	CAG01729	Bacteria;Firmicutes;Clostridia;Clostridiales;Lachnospiraceae;Dorea;unclassified Dorea	Number	NA	Microbiome
CAG01730	CAG01730	Bacteria;Bacteroidetes;Bacteroidia;Bacteroidales;Tannerellaceae;Parabacteroides;Parabacteroides distasonis	Number	NA	Microbiome
CAG01732	CAG01732	Bacteria;Proteobacteria;Gammaproteobacteria;Pasteurellales;Pasteurellaceae;Haemophilus;unclassified Haemophilus	Number	NA	Microbiome
CAG01734	CAG01734	unclassified;unclassified;unclassified;unclassified;unclassified;unclassified;unclassified	Number	NA	Microbiome
CAG01735	CAG01735	Bacteria;Bacteroidetes;Bacteroidia;Bacteroidales;Prevotellaceae;Prevotella;Prevotella sp. CAG:520	Number	NA	Microbiome
CAG01736	CAG01736	Bacteria;Firmicutes;Negativicutes;Selenomonadales;Selenomonadaceae;Mitsuokella;unclassified Mitsuokella	Number	NA	Microbiome
CAG00171	CAG00171	Bacteria;Firmicutes;Clostridia;Clostridiales;Lachnospiraceae;unclassified Lachnospiraceae;unclassified Lachnospiraceae	Number	NA	Microbiome
CAG01744	CAG01744	Bacteria;Bacteroidetes;Bacteroidia;Bacteroidales;Barnesiellaceae;Coprobacter;Coprobacter secundus == Gabonia massiliensis	Number	NA	Microbiome
CAG01745	CAG01745	Bacteria;Proteobacteria;Gammaproteobacteria;Enterobacterales;Enterobacteriaceae;Escherichia;Escherichia coli	Number	NA	Microbiome
CAG01747	CAG01747	Bacteria;Firmicutes;unclassified Firmicutes;unclassified Firmicutes;unclassified Firmicutes;unclassified Firmicutes;unclassified Firmicutes	Number	NA	Microbiome
CAG01752	CAG01752	Bacteria;Firmicutes;Negativicutes;Selenomonadales;Selenomonadaceae;Mitsuokella;unclassified Mitsuokella	Number	NA	Microbiome
CAG01756	CAG01756	Bacteria;Firmicutes;Clostridia;Clostridiales;Clostridiaceae;Hungatella;Hungatella hathewayi 1	Number	NA	Microbiome
CAG01760	CAG01760	Bacteria;Firmicutes;Clostridia;Clostridiales;unclassified Clostridiales;unclassified Clostridiales;unclassified Clostridiales	Number	NA	Microbiome
CAG01761	CAG01761	Bacteria;Candidatus Melainabacteria;Candidatus Melainabacteria;Candidatus Gastranaerophilales;Candidatus Gastranaerophilales;Candidatus Gastranaerophilales;Candidatus Gastranaerophilales bacterium x14	Number	NA	Microbiome
CAG01770	CAG01770	Bacteria;Firmicutes;Clostridia;Clostridiales;Clostridiaceae;Hungatella;Hungatella hathewayi 2	Number	NA	Microbiome
CAG01771	CAG01771	Bacteria;Firmicutes;Clostridia;Clostridiales;Lachnospiraceae;Blautia;Ruminococcus gnavus	Number	NA	Microbiome
CAG00019_3	CAG00019_3	Bacteria;Firmicutes;Bacilli;Lactobacillales;Streptococcaceae;Lactococcus;Lactococcus lactis subsp. lactis	Number	NA	Microbiome
CAG01774	CAG01774	Bacteria;Firmicutes;Clostridia;Clostridiales;Ruminococcaceae;Faecalibacterium;Faecalibacterium prausnitzii 3 ( L2-6)	Number	NA	Microbiome
CAG01775	CAG01775	Bacteria;Firmicutes;Clostridia;Clostridiales;unclassified Clostridiales;unclassified Clostridiales;unclassified Clostridiales	Number	NA	Microbiome
CAG01776	CAG01776	Bacteria;Verrucomicrobia;unclassified Verrucomicrobia;unclassified Verrucomicrobia;unclassified Verrucomicrobia;unclassified Verrucomicrobia;unclassified Verrucomicrobia	Number	NA	Microbiome
CAG01777	CAG01777	Bacteria;Firmicutes;Clostridia;Clostridiales;Ruminococcaceae;Ruminococcus;Ruminococcus bicirculans	Number	NA	Microbiome
CAG01778	CAG01778	unclassified;unclassified;unclassified;unclassified;unclassified;unclassified;unclassified	Number	NA	Microbiome
CAG00175	CAG00175	Bacteria;Bacteroidetes;Bacteroidia;Bacteroidales;Bacteroidaceae;Bacteroides;Bacteroides clarus	Number	NA	Microbiome
CAG01780	CAG01780	Bacteria;Firmicutes;Clostridia;Clostridiales;unclassified Clostridiales;unclassified Clostridiales;butyrate-producing bacterium SS3/4 - Clostridium sp. CAG:81	Number	NA	Microbiome
CAG01782	CAG01782	Bacteria;Firmicutes;Clostridia;Clostridiales;unclassified Clostridiales;unclassified Clostridiales;unclassified Clostridiales	Number	NA	Microbiome
CAG01788	CAG01788	Bacteria;Bacteroidetes;Bacteroidia;Bacteroidales;Bacteroidaceae;Bacteroides;unclassified Bacteroides	Number	NA	Microbiome
CAG00176	CAG00176	Bacteria;Firmicutes;Clostridia;Clostridiales;Lachnospiraceae;Coprococcus;Coprococcus sp. HPP0074 & HPP0048 / Lachnospiraceae bacterium 9_1_43BFAA & 6_1_37FAA	Number	NA	Microbiome
CAG01789	CAG01789	Bacteria;Firmicutes;Clostridia;Clostridiales;Lachnospiraceae;Eisenbergiella;Eisenbergiella tayi	Number	NA	Microbiome
CAG01793	CAG01793	Bacteria;Firmicutes;Clostridia;Clostridiales;unclassified Clostridiales;Flavonifractor;Flavonifractor plautii	Number	NA	Microbiome
CAG01796	CAG01796	Bacteria;Bacteroidetes;Bacteroidia;Bacteroidales;Tannerellaceae;Parabacteroides;Parabacteroides sp. CAG:409	Number	NA	Microbiome
CAG01797	CAG01797	Bacteria;Firmicutes;Clostridia;Clostridiales;Lachnospiraceae;Blautia;unclassified Blautia	Number	NA	Microbiome
CAG01799	CAG01799	Bacteria;Bacteroidetes;Bacteroidia;Bacteroidales;Barnesiellaceae;Coprobacter;Coprobacter fastidiosus	Number	NA	Microbiome
CAG01800	CAG01800	unclassified;unclassified;unclassified;unclassified;unclassified;unclassified;unclassified	Number	NA	Microbiome
CAG01802	CAG01802	Bacteria;Bacteroidetes;Bacteroidia;Bacteroidales;Bacteroidaceae;Bacteroides;Bacteroides ovatus	Number	NA	Microbiome
CAG01808	CAG01808	unclassified;unclassified;unclassified;unclassified;unclassified;unclassified;unclassified	Number	NA	Microbiome
CAG01810	CAG01810	Bacteria;Firmicutes;Clostridia;Clostridiales;Ruminococcaceae;Ruminococcus;Ruminococcus sp. CAG:563	Number	NA	Microbiome
CAG01811	CAG01811	Bacteria;Bacteroidetes;Bacteroidia;Bacteroidales;Rikenellaceae;Alistipes;Alistipes finegoldii	Number	NA	Microbiome
CAG01812	CAG01812	NA	Number	NA	Microbiome
CAG01814	CAG01814	NA	Number	NA	Microbiome
CAG01816	CAG01816	NA	Number	NA	Microbiome
CAG01818	CAG01818	NA	Number	NA	Microbiome
CAG00178	CAG00178	Bacteria;Firmicutes;Clostridia;Clostridiales;Eubacteriaceae;Eubacterium;Eubacterium sp. CAG:38	Number	NA	Microbiome
CAG01822	CAG01822	NA	Number	NA	Microbiome
CAG01825	CAG01825	NA	Number	NA	Microbiome
CAG01827	CAG01827	NA	Number	NA	Microbiome
CAG01828	CAG01828	NA	Number	NA	Microbiome
CAG00179	CAG00179	Bacteria;Firmicutes;Clostridia;Clostridiales;Lachnospiraceae;Blautia;Blautia sp. CAG:237	Number	NA	Microbiome
CAG01829	CAG01829	NA	Number	NA	Microbiome
CAG01832	CAG01832	NA	Number	NA	Microbiome
CAG01833	CAG01833	NA	Number	NA	Microbiome
CAG01835	CAG01835	NA	Number	NA	Microbiome
CAG00006_5	CAG00006_5	NA	Number	NA	Microbiome
CAG01838	CAG01838	NA	Number	NA	Microbiome
CAG01841	CAG01841	NA	Number	NA	Microbiome
CAG01842	CAG01842	NA	Number	NA	Microbiome
CAG01851	CAG01851	NA	Number	NA	Microbiome
CAG01859	CAG01859	NA	Number	NA	Microbiome
CAG01862	CAG01862	NA	Number	NA	Microbiome
CAG00023_3	CAG00023_3	NA	Number	NA	Microbiome
CAG00183	CAG00183	Bacteria;Firmicutes;Clostridia;Clostridiales;Lachnospiraceae;Blautia;Ruminococcus sp. CAG:60 / Blautia sp. 2789STDY5608836	Number	NA	Microbiome
CAG01867	CAG01867	NA	Number	NA	Microbiome
CAG01868	CAG01868	NA	Number	NA	Microbiome
CAG01880	CAG01880	NA	Number	NA	Microbiome
CAG01882	CAG01882	NA	Number	NA	Microbiome
CAG01887	CAG01887	NA	Number	NA	Microbiome
CAG01888	CAG01888	NA	Number	NA	Microbiome
CAG01889	CAG01889	NA	Number	NA	Microbiome
CAG01890	CAG01890	NA	Number	NA	Microbiome
CAG01893	CAG01893	NA	Number	NA	Microbiome
CAG01894	CAG01894	NA	Number	NA	Microbiome
CAG01895	CAG01895	NA	Number	NA	Microbiome
CAG03382	CAG03382	NA	Number	NA	Microbiome
CAG00186	CAG00186	Bacteria;Firmicutes;Bacilli;Lactobacillales;Streptococcaceae;Streptococcus;Streptococcus salivarius	Number	NA	Microbiome
CAG01898	CAG01898	NA	Number	NA	Microbiome
CAG01900	CAG01900	NA	Number	NA	Microbiome
CAG01901	CAG01901	NA	Number	NA	Microbiome
CAG01903	CAG01903	NA	Number	NA	Microbiome
CAG01904	CAG01904	NA	Number	NA	Microbiome
CAG00187	CAG00187	Bacteria;Proteobacteria;Betaproteobacteria;Burkholderiales;Sutterellaceae;Sutterella;Sutterella wadsworthensis 1	Number	NA	Microbiome
CAG01906	CAG01906	NA	Number	NA	Microbiome
CAG01907	CAG01907	NA	Number	NA	Microbiome
CAG01908	CAG01908	NA	Number	NA	Microbiome
CAG01909	CAG01909	NA	Number	NA	Microbiome
CAG01912	CAG01912	NA	Number	NA	Microbiome
CAG00188	CAG00188	Bacteria;Proteobacteria;Alphaproteobacteria;Rhodospirillales;Acetobacteraceae;Acetobacter;Acetobacter sp. 46_36 & CAG:267	Number	NA	Microbiome
CAG01918	CAG01918	NA	Number	NA	Microbiome
CAG00019_5	CAG00019_5	NA	Number	NA	Microbiome
CAG01925	CAG01925	NA	Number	NA	Microbiome
CAG00189	CAG00189	Bacteria;Firmicutes;Clostridia;Clostridiales;Lachnospiraceae;Roseburia;Roseburia sp. CAG:100	Number	NA	Microbiome
CAG01928	CAG01928	NA	Number	NA	Microbiome
CAG01934	CAG01934	NA	Number	NA	Microbiome
CAG01935	CAG01935	NA	Number	NA	Microbiome
CAG00190	CAG00190	unclassified;unclassified;unclassified;unclassified;unclassified;unclassified;unclassified	Number	NA	Microbiome
CAG02292	CAG02292	NA	Number	NA	Microbiome
CAG01936	CAG01936	NA	Number	NA	Microbiome
CAG01938	CAG01938	NA	Number	NA	Microbiome
CAG01941	CAG01941	NA	Number	NA	Microbiome
CAG01942	CAG01942	NA	Number	NA	Microbiome
CAG01943	CAG01943	NA	Number	NA	Microbiome
CAG01945	CAG01945	NA	Number	NA	Microbiome
CAG01947	CAG01947	NA	Number	NA	Microbiome
CAG01949	CAG01949	NA	Number	NA	Microbiome
CAG01950	CAG01950	NA	Number	NA	Microbiome
CAG01952	CAG01952	NA	Number	NA	Microbiome
CAG01954	CAG01954	NA	Number	NA	Microbiome
CAG00002	CAG00002	Eukaryota;unclassified Eukaryota;unclassified Eukaryota;unclassified Eukaryota;unclassified Eukaryota;Blastocystis;Blastocystis sp. subtype 3	Number	NA	Microbiome
CAG01028	CAG01028	Bacteria;Firmicutes;Clostridia;Clostridiales;Oscillospiraceae;Oscillibacter;Oscillibacter sp. ER4 / Firmicutes bacterium CAG:129_59_24	Number	NA	Microbiome
CAG01960	CAG01960	NA	Number	NA	Microbiome
CAG01961	CAG01961	NA	Number	NA	Microbiome
CAG01963	CAG01963	NA	Number	NA	Microbiome
CAG01966	CAG01966	NA	Number	NA	Microbiome
CAG01967	CAG01967	NA	Number	NA	Microbiome
CAG01968	CAG01968	NA	Number	NA	Microbiome
CAG01970	CAG01970	NA	Number	NA	Microbiome
CAG01971	CAG01971	NA	Number	NA	Microbiome
CAG00194	CAG00194	Bacteria;Firmicutes;Clostridia;Clostridiales;Eubacteriaceae;Eubacterium;Eubacterium hallii	Number	NA	Microbiome
CAG01975	CAG01975	NA	Number	NA	Microbiome
CAG01978	CAG01978	NA	Number	NA	Microbiome
CAG01980	CAG01980	NA	Number	NA	Microbiome
CAG01981	CAG01981	NA	Number	NA	Microbiome
CAG01982	CAG01982	NA	Number	NA	Microbiome
CAG00195	CAG00195	unclassified;unclassified;unclassified;unclassified;unclassified;unclassified;unclassified	Number	NA	Microbiome
CAG01983	CAG01983	NA	Number	NA	Microbiome
CAG01985	CAG01985	NA	Number	NA	Microbiome
CAG01987	CAG01987	NA	Number	NA	Microbiome
CAG01988	CAG01988	NA	Number	NA	Microbiome
CAG01990	CAG01990	NA	Number	NA	Microbiome
CAG01992	CAG01992	NA	Number	NA	Microbiome
CAG01998	CAG01998	NA	Number	NA	Microbiome
CAG02001	CAG02001	NA	Number	NA	Microbiome
CAG02002	CAG02002	NA	Number	NA	Microbiome
CAG02004	CAG02004	NA	Number	NA	Microbiome
CAG02006	CAG02006	NA	Number	NA	Microbiome
CAG02007	CAG02007	NA	Number	NA	Microbiome
CAG02009	CAG02009	NA	Number	NA	Microbiome
CAG00019_6	CAG00019_6	NA	Number	NA	Microbiome
CAG02011	CAG02011	NA	Number	NA	Microbiome
CAG02012	CAG02012	NA	Number	NA	Microbiome
CAG00198	CAG00198	unclassified;unclassified;unclassified;unclassified;unclassified;unclassified;unclassified	Number	NA	Microbiome
CAG02013	CAG02013	NA	Number	NA	Microbiome
CAG02018	CAG02018	NA	Number	NA	Microbiome
CAG02019	CAG02019	NA	Number	NA	Microbiome
CAG02020	CAG02020	NA	Number	NA	Microbiome
CAG02022	CAG02022	NA	Number	NA	Microbiome
CAG02024	CAG02024	NA	Number	NA	Microbiome
CAG02025	CAG02025	NA	Number	NA	Microbiome
CAG02027	CAG02027	NA	Number	NA	Microbiome
CAG02028	CAG02028	NA	Number	NA	Microbiome
CAG02036	CAG02036	NA	Number	NA	Microbiome
CAG00080_5	CAG00080_5	NA	Number	NA	Microbiome
CAG02037	CAG02037	NA	Number	NA	Microbiome
CAG02038	CAG02038	NA	Number	NA	Microbiome
CAG50001	CAG50001	Bacteria;Firmicutes;Clostridia;Clostridiales;Lachnospiraceae;unclassified Lachnospiraceae;unclassified Lachnospiraceae	Number	NA	Microbiome
CAG02046	CAG02046	NA	Number	NA	Microbiome
CAG02053	CAG02053	NA	Number	NA	Microbiome
CAG00029	CAG00029	Bacteria;Firmicutes;Clostridia;Clostridiales;Lachnospiraceae;Lachnoclostridium;unclassified Lachnoclostridium	Number	NA	Microbiome
CAG00202	CAG00202	Bacteria;Bacteroidetes;Bacteroidia;Bacteroidales;Tannerellaceae;Parabacteroides;Parabacteroides johnsonii	Number	NA	Microbiome
CAG02057	CAG02057	NA	Number	NA	Microbiome
CAG02058	CAG02058	NA	Number	NA	Microbiome
CAG02059	CAG02059	NA	Number	NA	Microbiome
CAG02062	CAG02062	NA	Number	NA	Microbiome
CAG02064	CAG02064	NA	Number	NA	Microbiome
CAG02067	CAG02067	NA	Number	NA	Microbiome
CAG02068	CAG02068	NA	Number	NA	Microbiome
CAG02071	CAG02071	NA	Number	NA	Microbiome
CAG02072	CAG02072	NA	Number	NA	Microbiome
CAG02075	CAG02075	NA	Number	NA	Microbiome
CAG02077	CAG02077	NA	Number	NA	Microbiome
CAG02081	CAG02081	NA	Number	NA	Microbiome
CAG02086	CAG02086	NA	Number	NA	Microbiome
CAG02093	CAG02093	NA	Number	NA	Microbiome
CAG02097	CAG02097	NA	Number	NA	Microbiome
CAG02099	CAG02099	NA	Number	NA	Microbiome
CAG02100	CAG02100	NA	Number	NA	Microbiome
CAG02103	CAG02103	NA	Number	NA	Microbiome
CAG02104	CAG02104	NA	Number	NA	Microbiome
CAG02108	CAG02108	NA	Number	NA	Microbiome
CAG02109	CAG02109	NA	Number	NA	Microbiome
CAG02111	CAG02111	NA	Number	NA	Microbiome
CAG00208	CAG00208	Bacteria;Firmicutes;Clostridia;Clostridiales;Ruminococcaceae;Gemmiger;unclassified Gemmiger	Number	NA	Microbiome
CAG02112	CAG02112	NA	Number	NA	Microbiome
CAG02118	CAG02118	NA	Number	NA	Microbiome
CAG02119	CAG02119	NA	Number	NA	Microbiome
CAG02120	CAG02120	NA	Number	NA	Microbiome
CAG00209	CAG00209	Bacteria;Bacteroidetes;Bacteroidia;Bacteroidales;Barnesiellaceae;Coprobacter;Coprobacter fastidiosus	Number	NA	Microbiome
CAG02121	CAG02121	NA	Number	NA	Microbiome
CAG02122	CAG02122	NA	Number	NA	Microbiome
CAG02124	CAG02124	NA	Number	NA	Microbiome
CAG02125	CAG02125	NA	Number	NA	Microbiome
CAG02126	CAG02126	NA	Number	NA	Microbiome
CAG02127	CAG02127	NA	Number	NA	Microbiome
CAG02128	CAG02128	NA	Number	NA	Microbiome
CAG00210	CAG00210	Bacteria;Firmicutes;Clostridia;Clostridiales;Ruminococcaceae;Ruminococcus;Ruminococcus bicirculans	Number	NA	Microbiome
CAG02131	CAG02131	NA	Number	NA	Microbiome
CAG02134	CAG02134	NA	Number	NA	Microbiome
CAG02136	CAG02136	NA	Number	NA	Microbiome
CAG02139	CAG02139	NA	Number	NA	Microbiome
CAG00211	CAG00211	Bacteria;Firmicutes;unclassified Firmicutes;unclassified Firmicutes;unclassified Firmicutes;unclassified Firmicutes;Firmicutes bacterium CAG:227	Number	NA	Microbiome
CAG02141	CAG02141	NA	Number	NA	Microbiome
CAG02144	CAG02144	NA	Number	NA	Microbiome
CAG02145	CAG02145	NA	Number	NA	Microbiome
CAG02146	CAG02146	NA	Number	NA	Microbiome
CAG02147	CAG02147	NA	Number	NA	Microbiome
CAG00212	CAG00212	Bacteria;Proteobacteria;Deltaproteobacteria;Desulfovibrionales;Desulfovibrionaceae;Bilophila;Bilophila wadsworthia	Number	NA	Microbiome
CAG02148	CAG02148	NA	Number	NA	Microbiome
CAG02150	CAG02150	NA	Number	NA	Microbiome
CAG02154	CAG02154	NA	Number	NA	Microbiome
CAG02158	CAG02158	NA	Number	NA	Microbiome
CAG02159	CAG02159	NA	Number	NA	Microbiome
CAG02160	CAG02160	NA	Number	NA	Microbiome
CAG02165	CAG02165	NA	Number	NA	Microbiome
CAG00214	CAG00214	Bacteria;Bacteroidetes;Bacteroidia;Bacteroidales;Prevotellaceae;Prevotella;Prevotella corporis	Number	NA	Microbiome
CAG02166	CAG02166	NA	Number	NA	Microbiome
CAG02167	CAG02167	NA	Number	NA	Microbiome
CAG02170	CAG02170	NA	Number	NA	Microbiome
CAG02171	CAG02171	NA	Number	NA	Microbiome
CAG02172	CAG02172	NA	Number	NA	Microbiome
CAG00018_6	CAG00018_6	NA	Number	NA	Microbiome
CAG00215	CAG00215	Bacteria;Firmicutes;Clostridia;Clostridiales;Ruminococcaceae;unclassified Ruminococcaceae;unclassified Ruminococcaceae	Number	NA	Microbiome
CAG02176	CAG02176	NA	Number	NA	Microbiome
CAG02180	CAG02180	NA	Number	NA	Microbiome
CAG02186	CAG02186	NA	Number	NA	Microbiome
CAG02188	CAG02188	NA	Number	NA	Microbiome
CAG00018_7	CAG00018_7	NA	Number	NA	Microbiome
CAG00217	CAG00217	Bacteria;Firmicutes;Negativicutes;Veillonellales;Veillonellaceae;Dialister;Dialister sp. CAG:357	Number	NA	Microbiome
CAG02195	CAG02195	NA	Number	NA	Microbiome
CAG02196	CAG02196	NA	Number	NA	Microbiome
CAG02199	CAG02199	NA	Number	NA	Microbiome
CAG02200	CAG02200	NA	Number	NA	Microbiome
CAG02201	CAG02201	NA	Number	NA	Microbiome
CAG00218	CAG00218	Bacteria;Bacteroidetes;Bacteroidia;Bacteroidales;Barnesiellaceae;Barnesiella;Barnesiella intestinihominis	Number	NA	Microbiome
CAG50008	CAG50008	NA	Number	NA	Microbiome
CAG02208	CAG02208	NA	Number	NA	Microbiome
CAG02210	CAG02210	NA	Number	NA	Microbiome
CAG02213	CAG02213	NA	Number	NA	Microbiome
CAG02214	CAG02214	NA	Number	NA	Microbiome
CAG02215	CAG02215	NA	Number	NA	Microbiome
CAG02217	CAG02217	NA	Number	NA	Microbiome
CAG02221	CAG02221	NA	Number	NA	Microbiome
CAG02222	CAG02222	NA	Number	NA	Microbiome
CAG02225	CAG02225	NA	Number	NA	Microbiome
CAG02226	CAG02226	NA	Number	NA	Microbiome
CAG02228	CAG02228	NA	Number	NA	Microbiome
CAG02230	CAG02230	NA	Number	NA	Microbiome
CAG02232	CAG02232	NA	Number	NA	Microbiome
CAG02234	CAG02234	NA	Number	NA	Microbiome
CAG02235	CAG02235	NA	Number	NA	Microbiome
CAG02239	CAG02239	NA	Number	NA	Microbiome
CAG02241	CAG02241	NA	Number	NA	Microbiome
CAG00760	CAG00760	Bacteria;Firmicutes;Clostridia;Clostridiales;Ruminococcaceae;Ruminococcus;Ruminococcus sp. CAG:177	Number	NA	Microbiome
CAG02247	CAG02247	NA	Number	NA	Microbiome
CAG02251	CAG02251	NA	Number	NA	Microbiome
CAG02252	CAG02252	NA	Number	NA	Microbiome
CAG00006_1	CAG00006_1	Bacteria;Firmicutes;Clostridia;Clostridiales;Oscillospiraceae;Oscillibacter;unclassified Oscillibacter	Number	NA	Microbiome
CAG02254	CAG02254	NA	Number	NA	Microbiome
CAG02255	CAG02255	NA	Number	NA	Microbiome
CAG02257	CAG02257	NA	Number	NA	Microbiome
CAG02258	CAG02258	NA	Number	NA	Microbiome
CAG02259	CAG02259	NA	Number	NA	Microbiome
CAG02260	CAG02260	NA	Number	NA	Microbiome
CAG02262	CAG02262	NA	Number	NA	Microbiome
CAG02263	CAG02263	NA	Number	NA	Microbiome
CAG02264	CAG02264	NA	Number	NA	Microbiome
CAG02265	CAG02265	NA	Number	NA	Microbiome
CAG02271	CAG02271	NA	Number	NA	Microbiome
CAG00222	CAG00222	Bacteria;Bacteroidetes;Bacteroidia;Bacteroidales;Prevotellaceae;Prevotella;Prevotella sp. KHD1 & AG:487_50_53 & CAG:487	Number	NA	Microbiome
CAG02274	CAG02274	NA	Number	NA	Microbiome
CAG02275	CAG02275	NA	Number	NA	Microbiome
CAG02276	CAG02276	NA	Number	NA	Microbiome
CAG00223	CAG00223	Bacteria;Firmicutes;Clostridia;Clostridiales;Peptostreptococcaceae;Romboutsia;Romboutsia timonensis	Number	NA	Microbiome
CAG02286	CAG02286	NA	Number	NA	Microbiome
CAG02293	CAG02293	NA	Number	NA	Microbiome
CAG00261	CAG00261	Bacteria;Firmicutes;Clostridia;Clostridiales;Oscillospiraceae;Oscillibacter;unclassified Oscillibacter	Number	NA	Microbiome
CAG02300	CAG02300	NA	Number	NA	Microbiome
CAG02301	CAG02301	NA	Number	NA	Microbiome
CAG02302	CAG02302	NA	Number	NA	Microbiome
CAG02303	CAG02303	NA	Number	NA	Microbiome
CAG02304	CAG02304	NA	Number	NA	Microbiome
CAG02306	CAG02306	NA	Number	NA	Microbiome
CAG02308	CAG02308	NA	Number	NA	Microbiome
CAG02310	CAG02310	NA	Number	NA	Microbiome
CAG02311	CAG02311	NA	Number	NA	Microbiome
CAG02313	CAG02313	NA	Number	NA	Microbiome
CAG00353	CAG00353	Bacteria;Firmicutes;Clostridia;Clostridiales;Eubacteriaceae;Eubacterium;Eubacterium sp. CAG:252	Number	NA	Microbiome
CAG02314	CAG02314	NA	Number	NA	Microbiome
CAG02315	CAG02315	NA	Number	NA	Microbiome
CAG02316	CAG02316	NA	Number	NA	Microbiome
CAG02317	CAG02317	NA	Number	NA	Microbiome
CAG02320	CAG02320	NA	Number	NA	Microbiome
CAG02321	CAG02321	NA	Number	NA	Microbiome
CAG00027_4	CAG00027_4	NA	Number	NA	Microbiome
CAG02323	CAG02323	NA	Number	NA	Microbiome
CAG02325	CAG02325	NA	Number	NA	Microbiome
CAG02332	CAG02332	NA	Number	NA	Microbiome
CAG00226	CAG00226	Bacteria;Firmicutes;unclassified Firmicutes;unclassified Firmicutes;unclassified Firmicutes;unclassified Firmicutes;unclassified Firmicutes	Number	NA	Microbiome
CAG02341	CAG02341	NA	Number	NA	Microbiome
CAG02342	CAG02342	NA	Number	NA	Microbiome
CAG02345	CAG02345	NA	Number	NA	Microbiome
CAG02347	CAG02347	NA	Number	NA	Microbiome
CAG02348	CAG02348	NA	Number	NA	Microbiome
CAG02351	CAG02351	NA	Number	NA	Microbiome
CAG02354	CAG02354	NA	Number	NA	Microbiome
CAG02355	CAG02355	NA	Number	NA	Microbiome
CAG02358	CAG02358	NA	Number	NA	Microbiome
CAG00006_6	CAG00006_6	NA	Number	NA	Microbiome
CAG00945	CAG00945	Bacteria;Bacteroidetes;Bacteroidia;Bacteroidales;Bacteroidaceae;Bacteroides;Bacteroides xylanisolvens	Number	NA	Microbiome
CAG02360	CAG02360	NA	Number	NA	Microbiome
CAG02365	CAG02365	NA	Number	NA	Microbiome
CAG02376	CAG02376	NA	Number	NA	Microbiome
CAG02377	CAG02377	NA	Number	NA	Microbiome
CAG02378	CAG02378	NA	Number	NA	Microbiome
CAG00429	CAG00429	Bacteria;Firmicutes;Clostridia;Clostridiales;Eubacteriaceae;Eubacterium;Eubacterium sp. CAG:248	Number	NA	Microbiome
CAG02381	CAG02381	NA	Number	NA	Microbiome
CAG02384	CAG02384	NA	Number	NA	Microbiome
CAG02385	CAG02385	NA	Number	NA	Microbiome
CAG02387	CAG02387	NA	Number	NA	Microbiome
CAG02389	CAG02389	NA	Number	NA	Microbiome
CAG50009	CAG50009	NA	Number	NA	Microbiome
CAG02392	CAG02392	NA	Number	NA	Microbiome
CAG02394	CAG02394	NA	Number	NA	Microbiome
CAG00231	CAG00231	Bacteria;Bacteroidetes;Bacteroidia;Bacteroidales;Odoribacteraceae;Odoribacter;Odoribacter splanchnicus	Number	NA	Microbiome
CAG02398	CAG02398	NA	Number	NA	Microbiome
CAG02402	CAG02402	NA	Number	NA	Microbiome
CAG02403	CAG02403	NA	Number	NA	Microbiome
CAG02406	CAG02406	NA	Number	NA	Microbiome
CAG02410	CAG02410	NA	Number	NA	Microbiome
CAG02412	CAG02412	NA	Number	NA	Microbiome
CAG02414	CAG02414	NA	Number	NA	Microbiome
CAG02416	CAG02416	NA	Number	NA	Microbiome
CAG02417	CAG02417	NA	Number	NA	Microbiome
CAG02418	CAG02418	NA	Number	NA	Microbiome
CAG02421	CAG02421	NA	Number	NA	Microbiome
CAG02422	CAG02422	NA	Number	NA	Microbiome
CAG02423	CAG02423	NA	Number	NA	Microbiome
CAG02424	CAG02424	NA	Number	NA	Microbiome
CAG02425	CAG02425	NA	Number	NA	Microbiome
CAG02426	CAG02426	NA	Number	NA	Microbiome
CAG02429	CAG02429	NA	Number	NA	Microbiome
CAG02430	CAG02430	NA	Number	NA	Microbiome
CAG02436	CAG02436	NA	Number	NA	Microbiome
CAG02437	CAG02437	NA	Number	NA	Microbiome
CAG00235	CAG00235	Bacteria;Firmicutes;Clostridia;Clostridiales;Lachnospiraceae;Blautia;unclassified Blautia	Number	NA	Microbiome
CAG02439	CAG02439	NA	Number	NA	Microbiome
CAG02440	CAG02440	NA	Number	NA	Microbiome
CAG02441	CAG02441	NA	Number	NA	Microbiome
CAG02442	CAG02442	NA	Number	NA	Microbiome
CAG02443	CAG02443	NA	Number	NA	Microbiome
CAG02445	CAG02445	NA	Number	NA	Microbiome
CAG02446	CAG02446	NA	Number	NA	Microbiome
CAG02447	CAG02447	NA	Number	NA	Microbiome
CAG02450	CAG02450	NA	Number	NA	Microbiome
CAG02451	CAG02451	NA	Number	NA	Microbiome
CAG02452	CAG02452	NA	Number	NA	Microbiome
CAG02457	CAG02457	NA	Number	NA	Microbiome
CAG02444	CAG02444	NA	Number	NA	Microbiome
CAG02461	CAG02461	NA	Number	NA	Microbiome
CAG02464	CAG02464	NA	Number	NA	Microbiome
CAG02465	CAG02465	NA	Number	NA	Microbiome
CAG02466	CAG02466	NA	Number	NA	Microbiome
CAG02468	CAG02468	NA	Number	NA	Microbiome
CAG00238	CAG00238	Bacteria;Firmicutes;Clostridia;Clostridiales;Lachnospiraceae;Lachnoclostridium;Clostridium saccharolyticum 2	Number	NA	Microbiome
CAG02473	CAG02473	NA	Number	NA	Microbiome
CAG02477	CAG02477	NA	Number	NA	Microbiome
CAG02478	CAG02478	NA	Number	NA	Microbiome
CAG02479	CAG02479	NA	Number	NA	Microbiome
CAG00304	CAG00304	Bacteria;Firmicutes;Clostridia;Clostridiales;unclassified Clostridiales;unclassified Clostridiales;unclassified Clostridiales	Number	NA	Microbiome
CAG02483	CAG02483	NA	Number	NA	Microbiome
CAG02485	CAG02485	NA	Number	NA	Microbiome
CAG02488	CAG02488	NA	Number	NA	Microbiome
CAG00239	CAG00239	Bacteria;Firmicutes;Clostridia;Clostridiales;unclassified Clostridiales;Flavonifractor;Flavonifractor plautii	Number	NA	Microbiome
CAG02490	CAG02490	NA	Number	NA	Microbiome
CAG02491	CAG02491	NA	Number	NA	Microbiome
CAG02492	CAG02492	NA	Number	NA	Microbiome
CAG02495	CAG02495	NA	Number	NA	Microbiome
CAG02496	CAG02496	NA	Number	NA	Microbiome
CAG02499	CAG02499	NA	Number	NA	Microbiome
CAG02500	CAG02500	NA	Number	NA	Microbiome
CAG00240	CAG00240	Bacteria;Firmicutes;Clostridia;Clostridiales;Oscillospiraceae;Oscillibacter;Oscillibacter sp. CAG:155	Number	NA	Microbiome
CAG02502	CAG02502	NA	Number	NA	Microbiome
CAG02506	CAG02506	NA	Number	NA	Microbiome
CAG02508	CAG02508	NA	Number	NA	Microbiome
CAG02512	CAG02512	NA	Number	NA	Microbiome
CAG02519	CAG02519	NA	Number	NA	Microbiome
CAG02521	CAG02521	NA	Number	NA	Microbiome
CAG00242	CAG00242	Bacteria;Firmicutes;Clostridia;Clostridiales;Lachnospiraceae;Roseburia;Roseburia sp. CAG:197	Number	NA	Microbiome
CAG02523	CAG02523	NA	Number	NA	Microbiome
CAG02525	CAG02525	NA	Number	NA	Microbiome
CAG02531	CAG02531	NA	Number	NA	Microbiome
CAG02535	CAG02535	NA	Number	NA	Microbiome
CAG02536	CAG02536	NA	Number	NA	Microbiome
CAG02538	CAG02538	NA	Number	NA	Microbiome
CAG02539	CAG02539	NA	Number	NA	Microbiome
CAG02541	CAG02541	NA	Number	NA	Microbiome
CAG02542	CAG02542	NA	Number	NA	Microbiome
CAG00245	CAG00245	unclassified;unclassified;unclassified;unclassified;unclassified;unclassified;unclassified	Number	NA	Microbiome
CAG02543	CAG02543	NA	Number	NA	Microbiome
CAG02545	CAG02545	NA	Number	NA	Microbiome
CAG02547	CAG02547	NA	Number	NA	Microbiome
CAG02853	CAG02853	NA	Number	NA	Microbiome
CAG02553	CAG02553	NA	Number	NA	Microbiome
CAG02554	CAG02554	NA	Number	NA	Microbiome
CAG02558	CAG02558	NA	Number	NA	Microbiome
CAG02560	CAG02560	NA	Number	NA	Microbiome
CAG00247	CAG00247	Bacteria;Firmicutes;Clostridia;Clostridiales;unclassified Clostridiales;unclassified Clostridiales;unclassified Clostridiales	Number	NA	Microbiome
CAG02569	CAG02569	NA	Number	NA	Microbiome
CAG02570	CAG02570	NA	Number	NA	Microbiome
CAG00248	CAG00248	Bacteria;Firmicutes;Clostridia;Clostridiales;Lachnospiraceae;Roseburia;Roseburia sp. CAG:45 & sp. 2789STDY5608886	Number	NA	Microbiome
CAG02572	CAG02572	NA	Number	NA	Microbiome
CAG02575	CAG02575	NA	Number	NA	Microbiome
CAG02578	CAG02578	NA	Number	NA	Microbiome
CAG02581	CAG02581	NA	Number	NA	Microbiome
CAG00249	CAG00249	Bacteria;Firmicutes;Clostridia;Clostridiales;Ruminococcaceae;Ruminiclostridium;Clostridium leptum	Number	NA	Microbiome
CAG02583	CAG02583	NA	Number	NA	Microbiome
CAG02587	CAG02587	NA	Number	NA	Microbiome
CAG02588	CAG02588	NA	Number	NA	Microbiome
CAG02591	CAG02591	NA	Number	NA	Microbiome
CAG00250	CAG00250	Bacteria;Firmicutes;Clostridia;Clostridiales;Ruminococcaceae;Ruminococcus;Ruminococcus sp. CAG:353 & sp. 2789STDY5834938	Number	NA	Microbiome
CAG02598	CAG02598	NA	Number	NA	Microbiome
CAG02599	CAG02599	NA	Number	NA	Microbiome
CAG02600	CAG02600	NA	Number	NA	Microbiome
CAG02601	CAG02601	NA	Number	NA	Microbiome
CAG00251	CAG00251	Bacteria;Bacteroidetes;Bacteroidia;Bacteroidales;Rikenellaceae;Alistipes;Alistipes inops == Tidjanibacter massiliensis	Number	NA	Microbiome
CAG02604	CAG02604	NA	Number	NA	Microbiome
CAG02608	CAG02608	NA	Number	NA	Microbiome
CAG02613	CAG02613	NA	Number	NA	Microbiome
CAG02617	CAG02617	NA	Number	NA	Microbiome
CAG02619	CAG02619	NA	Number	NA	Microbiome
CAG02620	CAG02620	NA	Number	NA	Microbiome
CAG00253	CAG00253	Bacteria;Firmicutes;Bacilli;Lactobacillales;Streptococcaceae;Lactococcus;Lactococcus lactis subsp. lactis	Number	NA	Microbiome
CAG02628	CAG02628	NA	Number	NA	Microbiome
CAG02629	CAG02629	NA	Number	NA	Microbiome
CAG00254	CAG00254	Bacteria;Firmicutes;Clostridia;Clostridiales;Lachnospiraceae;Blautia;Ruminococcus gnavus	Number	NA	Microbiome
CAG02633	CAG02633	NA	Number	NA	Microbiome
CAG02634	CAG02634	NA	Number	NA	Microbiome
CAG02635	CAG02635	NA	Number	NA	Microbiome
CAG02638	CAG02638	NA	Number	NA	Microbiome
CAG02641	CAG02641	NA	Number	NA	Microbiome
CAG00164	CAG00164	Bacteria;Firmicutes;Clostridia;Clostridiales;Lachnospiraceae;Blautia;Blautia wexlerae	Number	NA	Microbiome
CAG02642	CAG02642	NA	Number	NA	Microbiome
CAG02644	CAG02644	NA	Number	NA	Microbiome
CAG02645	CAG02645	NA	Number	NA	Microbiome
CAG02646	CAG02646	NA	Number	NA	Microbiome
CAG02648	CAG02648	NA	Number	NA	Microbiome
CAG02649	CAG02649	NA	Number	NA	Microbiome
CAG02651	CAG02651	NA	Number	NA	Microbiome
CAG02653	CAG02653	NA	Number	NA	Microbiome
CAG02654	CAG02654	NA	Number	NA	Microbiome
CAG02656	CAG02656	NA	Number	NA	Microbiome
CAG02659	CAG02659	NA	Number	NA	Microbiome
CAG02660	CAG02660	NA	Number	NA	Microbiome
CAG02661	CAG02661	NA	Number	NA	Microbiome
CAG00257	CAG00257	Bacteria;Firmicutes;Bacilli;Lactobacillales;Enterococcaceae;Enterococcus;Enterococcus faecalis	Number	NA	Microbiome
CAG02663	CAG02663	NA	Number	NA	Microbiome
CAG02664	CAG02664	NA	Number	NA	Microbiome
CAG02666	CAG02666	NA	Number	NA	Microbiome
CAG02669	CAG02669	NA	Number	NA	Microbiome
CAG02670	CAG02670	NA	Number	NA	Microbiome
CAG02672	CAG02672	NA	Number	NA	Microbiome
CAG02673	CAG02673	NA	Number	NA	Microbiome
CAG02678	CAG02678	NA	Number	NA	Microbiome
CAG02680	CAG02680	NA	Number	NA	Microbiome
CAG02681	CAG02681	NA	Number	NA	Microbiome
CAG00259	CAG00259	Bacteria;Firmicutes;Clostridia;Clostridiales;unclassified Clostridiales;unclassified Clostridiales;unclassified Clostridiales	Number	NA	Microbiome
CAG02682	CAG02682	NA	Number	NA	Microbiome
CAG02684	CAG02684	NA	Number	NA	Microbiome
CAG02685	CAG02685	NA	Number	NA	Microbiome
CAG02686	CAG02686	NA	Number	NA	Microbiome
CAG02691	CAG02691	NA	Number	NA	Microbiome
CAG02696	CAG02696	NA	Number	NA	Microbiome
CAG02697	CAG02697	NA	Number	NA	Microbiome
CAG02699	CAG02699	NA	Number	NA	Microbiome
CAG03004	CAG03004	NA	Number	NA	Microbiome
CAG02702	CAG02702	NA	Number	NA	Microbiome
CAG02704	CAG02704	NA	Number	NA	Microbiome
CAG02705	CAG02705	NA	Number	NA	Microbiome
CAG02706	CAG02706	NA	Number	NA	Microbiome
CAG02713	CAG02713	NA	Number	NA	Microbiome
CAG02714	CAG02714	NA	Number	NA	Microbiome
CAG02716	CAG02716	NA	Number	NA	Microbiome
CAG02720	CAG02720	NA	Number	NA	Microbiome
CAG00265	CAG00265	Bacteria;Firmicutes;unclassified Firmicutes;unclassified Firmicutes;unclassified Firmicutes;unclassified Firmicutes;Firmicutes bacterium CAG:194	Number	NA	Microbiome
CAG02722	CAG02722	NA	Number	NA	Microbiome
CAG02724	CAG02724	NA	Number	NA	Microbiome
CAG02725	CAG02725	NA	Number	NA	Microbiome
CAG02726	CAG02726	NA	Number	NA	Microbiome
CAG02727	CAG02727	NA	Number	NA	Microbiome
CAG02729	CAG02729	NA	Number	NA	Microbiome
CAG02730	CAG02730	NA	Number	NA	Microbiome
CAG02731	CAG02731	NA	Number	NA	Microbiome
CAG02736	CAG02736	NA	Number	NA	Microbiome
CAG02738	CAG02738	NA	Number	NA	Microbiome
CAG02740	CAG02740	NA	Number	NA	Microbiome
CAG00268	CAG00268	Bacteria;Firmicutes;Clostridia;Clostridiales;unclassified Clostridiales;unclassified Clostridiales;Firmicutes bacterium CAG:24 / Clostridium sp. 2789STDY5834869 & 2789STDY5834922	Number	NA	Microbiome
CAG02742	CAG02742	NA	Number	NA	Microbiome
CAG02743	CAG02743	NA	Number	NA	Microbiome
CAG02745	CAG02745	NA	Number	NA	Microbiome
CAG02747	CAG02747	NA	Number	NA	Microbiome
CAG02748	CAG02748	NA	Number	NA	Microbiome
CAG02754	CAG02754	NA	Number	NA	Microbiome
CAG02755	CAG02755	NA	Number	NA	Microbiome
CAG02757	CAG02757	NA	Number	NA	Microbiome
CAG02758	CAG02758	NA	Number	NA	Microbiome
CAG02782	CAG02782	NA	Number	NA	Microbiome
CAG02760	CAG02760	NA	Number	NA	Microbiome
CAG00270	CAG00270	Bacteria;Firmicutes;Clostridia;Clostridiales;Oscillospiraceae;Oscillibacter;Oscillibacter sp. KLE 1728 & KLE 1745 / Oscillospiraceae VE202-24	Number	NA	Microbiome
CAG02761	CAG02761	NA	Number	NA	Microbiome
CAG02764	CAG02764	NA	Number	NA	Microbiome
CAG02767	CAG02767	NA	Number	NA	Microbiome
CAG02768	CAG02768	NA	Number	NA	Microbiome
CAG02769	CAG02769	NA	Number	NA	Microbiome
CAG00271	CAG00271	Bacteria;Firmicutes;Clostridia;Clostridiales;Ruminococcaceae;Ruminococcus;Ruminococcus sp. UNK.MGS-30	Number	NA	Microbiome
CAG02775	CAG02775	NA	Number	NA	Microbiome
CAG02776	CAG02776	NA	Number	NA	Microbiome
CAG02778	CAG02778	NA	Number	NA	Microbiome
CAG00272	CAG00272	Bacteria;Firmicutes;Clostridia;Clostridiales;Ruminococcaceae;Faecalibacterium;Faecalibacterium sp. CAG:74	Number	NA	Microbiome
CAG02784	CAG02784	NA	Number	NA	Microbiome
CAG02787	CAG02787	NA	Number	NA	Microbiome
CAG02789	CAG02789	NA	Number	NA	Microbiome
CAG02791	CAG02791	NA	Number	NA	Microbiome
CAG00273	CAG00273	Bacteria;Firmicutes;Clostridia;Clostridiales;Lachnospiraceae;Fusicatenibacter;Fusicatenibacter saccharivorans	Number	NA	Microbiome
CAG02793	CAG02793	NA	Number	NA	Microbiome
CAG02797	CAG02797	NA	Number	NA	Microbiome
CAG02800	CAG02800	NA	Number	NA	Microbiome
CAG02801	CAG02801	NA	Number	NA	Microbiome
CAG00274	CAG00274	Bacteria;Firmicutes;Erysipelotrichia;Erysipelotrichales;Erysipelotrichaceae;unclassified Erysipelotrichaceae;Erysipelotrichaceae bacterium 5_2_54FAA / Eubacterium sp. 3_1_31	Number	NA	Microbiome
CAG02803	CAG02803	NA	Number	NA	Microbiome
CAG00275	CAG00275	Bacteria;Firmicutes;Clostridia;Clostridiales;Lachnospiraceae;Roseburia;Roseburia faecis	Number	NA	Microbiome
CAG02812	CAG02812	NA	Number	NA	Microbiome
CAG02814	CAG02814	NA	Number	NA	Microbiome
CAG02815	CAG02815	NA	Number	NA	Microbiome
CAG02816	CAG02816	NA	Number	NA	Microbiome
CAG02819	CAG02819	NA	Number	NA	Microbiome
CAG02822	CAG02822	NA	Number	NA	Microbiome
CAG02825	CAG02825	NA	Number	NA	Microbiome
CAG02828	CAG02828	NA	Number	NA	Microbiome
CAG02829	CAG02829	NA	Number	NA	Microbiome
CAG02831	CAG02831	NA	Number	NA	Microbiome
CAG02837	CAG02837	NA	Number	NA	Microbiome
CAG02841	CAG02841	NA	Number	NA	Microbiome
CAG00036	CAG00036	Bacteria;Firmicutes;Erysipelotrichia;Erysipelotrichales;Erysipelotrichaceae;Erysipelatoclostridium;Clostridium innocuum	Number	NA	Microbiome
CAG00278	CAG00278	Bacteria;Firmicutes;Clostridia;Clostridiales;Lachnospiraceae;Roseburia;Roseburia sp. CAG:380	Number	NA	Microbiome
CAG02842	CAG02842	NA	Number	NA	Microbiome
CAG02843	CAG02843	NA	Number	NA	Microbiome
CAG02845	CAG02845	NA	Number	NA	Microbiome
CAG02846	CAG02846	NA	Number	NA	Microbiome
CAG02849	CAG02849	NA	Number	NA	Microbiome
CAG02850	CAG02850	NA	Number	NA	Microbiome
CAG02854	CAG02854	NA	Number	NA	Microbiome
CAG02856	CAG02856	NA	Number	NA	Microbiome
CAG02859	CAG02859	NA	Number	NA	Microbiome
CAG02864	CAG02864	NA	Number	NA	Microbiome
CAG02877	CAG02877	NA	Number	NA	Microbiome
CAG02887	CAG02887	NA	Number	NA	Microbiome
CAG02888	CAG02888	NA	Number	NA	Microbiome
CAG02890	CAG02890	NA	Number	NA	Microbiome
CAG00282	CAG00282	Bacteria;Firmicutes;Clostridia;Clostridiales;unclassified Clostridiales;unclassified Clostridiales;Clostridium sp. 44_14 & CAG:277	Number	NA	Microbiome
CAG02894	CAG02894	NA	Number	NA	Microbiome
CAG02895	CAG02895	NA	Number	NA	Microbiome
CAG02897	CAG02897	NA	Number	NA	Microbiome
CAG02899	CAG02899	NA	Number	NA	Microbiome
CAG02900	CAG02900	NA	Number	NA	Microbiome
CAG02902	CAG02902	NA	Number	NA	Microbiome
CAG02906	CAG02906	NA	Number	NA	Microbiome
CAG02907	CAG02907	NA	Number	NA	Microbiome
CAG02909	CAG02909	NA	Number	NA	Microbiome
CAG02910	CAG02910	NA	Number	NA	Microbiome
CAG00284	CAG00284	Bacteria;Firmicutes;Clostridia;Clostridiales;Lachnospiraceae;Blautia;Ruminococcus sp. Marseille-P328 / Blautia sp. 2789STDY5608844 & sp. 2789STDY5608844	Number	NA	Microbiome
CAG02915	CAG02915	NA	Number	NA	Microbiome
CAG02918	CAG02918	NA	Number	NA	Microbiome
CAG02920	CAG02920	NA	Number	NA	Microbiome
CAG02924	CAG02924	NA	Number	NA	Microbiome
CAG02926	CAG02926	NA	Number	NA	Microbiome
CAG02928	CAG02928	NA	Number	NA	Microbiome
CAG02931	CAG02931	NA	Number	NA	Microbiome
CAG00826	CAG00826	Bacteria;Firmicutes;Clostridia;Clostridiales;unclassified Clostridiales;unclassified Clostridiales;unclassified Clostridiales	Number	NA	Microbiome
CAG02936	CAG02936	NA	Number	NA	Microbiome
CAG02937	CAG02937	NA	Number	NA	Microbiome
CAG02938	CAG02938	NA	Number	NA	Microbiome
CAG02939	CAG02939	NA	Number	NA	Microbiome
CAG02941	CAG02941	NA	Number	NA	Microbiome
CAG02942	CAG02942	NA	Number	NA	Microbiome
CAG02943	CAG02943	NA	Number	NA	Microbiome
CAG00037	CAG00037	Bacteria;Bacteroidetes;Bacteroidia;Bacteroidales;Bacteroidaceae;Bacteroides;Bacteroides faecis	Number	NA	Microbiome
CAG02944	CAG02944	NA	Number	NA	Microbiome
CAG02947	CAG02947	NA	Number	NA	Microbiome
CAG02952	CAG02952	NA	Number	NA	Microbiome
CAG02954	CAG02954	NA	Number	NA	Microbiome
CAG02962	CAG02962	NA	Number	NA	Microbiome
CAG00288	CAG00288	Bacteria;Firmicutes;unclassified Firmicutes;unclassified Firmicutes;unclassified Firmicutes;unclassified Firmicutes;Firmicutes bacterium CAG:95	Number	NA	Microbiome
CAG02969	CAG02969	NA	Number	NA	Microbiome
CAG02970	CAG02970	NA	Number	NA	Microbiome
CAG02971	CAG02971	NA	Number	NA	Microbiome
CAG02972	CAG02972	NA	Number	NA	Microbiome
CAG02973	CAG02973	NA	Number	NA	Microbiome
CAG00289	CAG00289	Bacteria;Bacteroidetes;Bacteroidia;Bacteroidales;unclassified Bacteroidales;unclassified Bacteroidales;unclassified Bacteroidales	Number	NA	Microbiome
CAG02975	CAG02975	NA	Number	NA	Microbiome
CAG02976	CAG02976	NA	Number	NA	Microbiome
CAG02979	CAG02979	NA	Number	NA	Microbiome
CAG02980	CAG02980	NA	Number	NA	Microbiome
CAG02981	CAG02981	NA	Number	NA	Microbiome
CAG02983	CAG02983	NA	Number	NA	Microbiome
CAG00290	CAG00290	Bacteria;Bacteroidetes;Bacteroidia;Bacteroidales;Prevotellaceae;Prevotella;Prevotella sp. P4-51 & PA-67 & P5-64 & P5-108 & CAG:474	Number	NA	Microbiome
CAG02984	CAG02984	NA	Number	NA	Microbiome
CAG02987	CAG02987	NA	Number	NA	Microbiome
CAG02988	CAG02988	NA	Number	NA	Microbiome
CAG00291	CAG00291	Bacteria;Firmicutes;Clostridia;Clostridiales;Lachnospiraceae;Roseburia;Roseburia intestinalis	Number	NA	Microbiome
CAG02996	CAG02996	NA	Number	NA	Microbiome
CAG02997	CAG02997	NA	Number	NA	Microbiome
CAG03000	CAG03000	NA	Number	NA	Microbiome
CAG03001	CAG03001	NA	Number	NA	Microbiome
CAG03002	CAG03002	NA	Number	NA	Microbiome
CAG03003	CAG03003	NA	Number	NA	Microbiome
CAG03080	CAG03080	NA	Number	NA	Microbiome
CAG00292	CAG00292	Bacteria;Firmicutes;unclassified Firmicutes;unclassified Firmicutes;unclassified Firmicutes;unclassified Firmicutes;unclassified Firmicutes	Number	NA	Microbiome
CAG03006	CAG03006	NA	Number	NA	Microbiome
CAG03007	CAG03007	NA	Number	NA	Microbiome
CAG03008	CAG03008	NA	Number	NA	Microbiome
CAG03010	CAG03010	NA	Number	NA	Microbiome
CAG03011	CAG03011	NA	Number	NA	Microbiome
CAG03012	CAG03012	NA	Number	NA	Microbiome
CAG03014	CAG03014	NA	Number	NA	Microbiome
CAG00293	CAG00293	Bacteria;Firmicutes;unclassified Firmicutes;unclassified Firmicutes;unclassified Firmicutes;unclassified Firmicutes;Firmicutes bacterium CAG:145	Number	NA	Microbiome
CAG03018	CAG03018	NA	Number	NA	Microbiome
CAG03019	CAG03019	NA	Number	NA	Microbiome
CAG03020	CAG03020	NA	Number	NA	Microbiome
CAG03022	CAG03022	NA	Number	NA	Microbiome
CAG03023	CAG03023	NA	Number	NA	Microbiome
CAG00294	CAG00294	Bacteria;Firmicutes;Clostridia;Clostridiales;unclassified Clostridiales;unclassified Clostridiales;unclassified Clostridiales	Number	NA	Microbiome
CAG03027	CAG03027	NA	Number	NA	Microbiome
CAG03033	CAG03033	NA	Number	NA	Microbiome
CAG03035	CAG03035	NA	Number	NA	Microbiome
CAG03037	CAG03037	NA	Number	NA	Microbiome
CAG03038	CAG03038	NA	Number	NA	Microbiome
CAG03040	CAG03040	NA	Number	NA	Microbiome
CAG03042	CAG03042	NA	Number	NA	Microbiome
CAG03043	CAG03043	NA	Number	NA	Microbiome
CAG03044	CAG03044	NA	Number	NA	Microbiome
CAG03045	CAG03045	NA	Number	NA	Microbiome
CAG00296	CAG00296	Bacteria;Firmicutes;Erysipelotrichia;Erysipelotrichales;Erysipelotrichaceae;Turicibacter;Turicibacter sanguinis 1	Number	NA	Microbiome
CAG03046	CAG03046	NA	Number	NA	Microbiome
CAG03047	CAG03047	NA	Number	NA	Microbiome
CAG03053	CAG03053	NA	Number	NA	Microbiome
CAG03054	CAG03054	NA	Number	NA	Microbiome
CAG03055	CAG03055	NA	Number	NA	Microbiome
CAG00297	CAG00297	Bacteria;Firmicutes;Clostridia;Clostridiales;Ruminococcaceae;Faecalibacterium;unclassified Faecalibacterium	Number	NA	Microbiome
CAG03056	CAG03056	NA	Number	NA	Microbiome
CAG03059	CAG03059	NA	Number	NA	Microbiome
CAG00298	CAG00298	Bacteria;Bacteroidetes;Bacteroidia;Bacteroidales;Bacteroidaceae;Bacteroides;Bacteroides intestinalis	Number	NA	Microbiome
CAG03067	CAG03067	NA	Number	NA	Microbiome
CAG03069	CAG03069	NA	Number	NA	Microbiome
CAG03071	CAG03071	NA	Number	NA	Microbiome
CAG03072	CAG03072	NA	Number	NA	Microbiome
CAG03073	CAG03073	NA	Number	NA	Microbiome
CAG03075	CAG03075	NA	Number	NA	Microbiome
CAG00305	CAG00305	Bacteria;Firmicutes;Clostridia;Clostridiales;unclassified Clostridiales;Intestinimonas;Intestinimonas butyriciproducens	Number	NA	Microbiome
CAG03077	CAG03077	NA	Number	NA	Microbiome
CAG03082	CAG03082	NA	Number	NA	Microbiome
CAG03085	CAG03085	NA	Number	NA	Microbiome
CAG00299	CAG00299	Bacteria;Proteobacteria;Betaproteobacteria;Burkholderiales;Sutterellaceae;Turicimonas;Turicimonas muris	Number	NA	Microbiome
CAG03088	CAG03088	NA	Number	NA	Microbiome
CAG03093	CAG03093	NA	Number	NA	Microbiome
CAG03095	CAG03095	NA	Number	NA	Microbiome
CAG03096	CAG03096	NA	Number	NA	Microbiome
CAG00300	CAG00300	Bacteria;Bacteroidetes;Bacteroidia;Bacteroidales;Prevotellaceae;unclassified Prevotellaceae;unclassified Prevotellaceae	Number	NA	Microbiome
CAG03098	CAG03098	NA	Number	NA	Microbiome
CAG03100	CAG03100	NA	Number	NA	Microbiome
CAG03103	CAG03103	NA	Number	NA	Microbiome
CAG03106	CAG03106	NA	Number	NA	Microbiome
CAG00523	CAG00523	Bacteria;Firmicutes;Clostridia;Clostridiales;Eubacteriaceae;Eubacterium;Eubacterium sp. CAG:180	Number	NA	Microbiome
CAG03108	CAG03108	NA	Number	NA	Microbiome
CAG03109	CAG03109	NA	Number	NA	Microbiome
CAG03110	CAG03110	NA	Number	NA	Microbiome
CAG03111	CAG03111	NA	Number	NA	Microbiome
CAG03112	CAG03112	NA	Number	NA	Microbiome
CAG03113	CAG03113	NA	Number	NA	Microbiome
CAG03115	CAG03115	NA	Number	NA	Microbiome
CAG03116	CAG03116	NA	Number	NA	Microbiome
CAG00302	CAG00302	Bacteria;Proteobacteria;Alphaproteobacteria;Rhodospirillales;Rhodospirillaceae;Azospirillum;Azospirillum sp. 51_20	Number	NA	Microbiome
CAG03387	CAG03387	NA	Number	NA	Microbiome
CAG03121	CAG03121	NA	Number	NA	Microbiome
CAG00303	CAG00303	Bacteria;Firmicutes;Clostridia;Clostridiales;Clostridiaceae;Clostridium;unclassified Clostridium	Number	NA	Microbiome
CAG03130	CAG03130	NA	Number	NA	Microbiome
CAG03131	CAG03131	NA	Number	NA	Microbiome
CAG03132	CAG03132	NA	Number	NA	Microbiome
CAG03133	CAG03133	NA	Number	NA	Microbiome
CAG00306	CAG00306	Bacteria;Firmicutes;Clostridia;Clostridiales;unclassified Clostridiales;unclassified Clostridiales;Clostridium sp. CAG:221	Number	NA	Microbiome
CAG03143	CAG03143	NA	Number	NA	Microbiome
CAG00039	CAG00039	Bacteria;Firmicutes;Clostridia;Clostridiales;unclassified Clostridiales;unclassified Clostridiales;unclassified Clostridiales	Number	NA	Microbiome
CAG03146	CAG03146	NA	Number	NA	Microbiome
CAG03149	CAG03149	NA	Number	NA	Microbiome
CAG03152	CAG03152	NA	Number	NA	Microbiome
CAG03153	CAG03153	NA	Number	NA	Microbiome
CAG03154	CAG03154	NA	Number	NA	Microbiome
CAG03156	CAG03156	NA	Number	NA	Microbiome
CAG03158	CAG03158	NA	Number	NA	Microbiome
CAG03159	CAG03159	NA	Number	NA	Microbiome
CAG03160	CAG03160	NA	Number	NA	Microbiome
CAG03162	CAG03162	NA	Number	NA	Microbiome
CAG03163	CAG03163	NA	Number	NA	Microbiome
CAG03164	CAG03164	NA	Number	NA	Microbiome
CAG00309	CAG00309	Bacteria;Bacteroidetes;Bacteroidia;Bacteroidales;Rikenellaceae;Alistipes;Alistipes onderdonkii	Number	NA	Microbiome
CAG03174	CAG03174	NA	Number	NA	Microbiome
CAG03178	CAG03178	NA	Number	NA	Microbiome
CAG03179	CAG03179	NA	Number	NA	Microbiome
CAG03180	CAG03180	NA	Number	NA	Microbiome
CAG03182	CAG03182	NA	Number	NA	Microbiome
CAG03183	CAG03183	NA	Number	NA	Microbiome
CAG03185	CAG03185	NA	Number	NA	Microbiome
CAG03186	CAG03186	NA	Number	NA	Microbiome
CAG00311	CAG00311	Bacteria;Firmicutes;Clostridia;Clostridiales;Lachnospiraceae;Tyzzerella;Tyzzerella nexilis	Number	NA	Microbiome
CAG03188	CAG03188	NA	Number	NA	Microbiome
CAG03191	CAG03191	NA	Number	NA	Microbiome
CAG03192	CAG03192	NA	Number	NA	Microbiome
CAG03194	CAG03194	NA	Number	NA	Microbiome
CAG03197	CAG03197	NA	Number	NA	Microbiome
CAG03198	CAG03198	NA	Number	NA	Microbiome
CAG03199	CAG03199	NA	Number	NA	Microbiome
CAG03201	CAG03201	NA	Number	NA	Microbiome
CAG03203	CAG03203	NA	Number	NA	Microbiome
CAG03205	CAG03205	NA	Number	NA	Microbiome
CAG00313	CAG00313	Bacteria;Verrucomicrobia;Opitutae;Puniceicoccales;Puniceicoccaceae;Coraliomargarita;Coraliomargarita sp. CAG:312	Number	NA	Microbiome
CAG03208	CAG03208	NA	Number	NA	Microbiome
CAG03211	CAG03211	NA	Number	NA	Microbiome
CAG03213	CAG03213	NA	Number	NA	Microbiome
CAG03215	CAG03215	NA	Number	NA	Microbiome
CAG03216	CAG03216	NA	Number	NA	Microbiome
CAG03218	CAG03218	NA	Number	NA	Microbiome
CAG03219	CAG03219	NA	Number	NA	Microbiome
CAG03220	CAG03220	NA	Number	NA	Microbiome
CAG03221	CAG03221	NA	Number	NA	Microbiome
CAG03222	CAG03222	NA	Number	NA	Microbiome
CAG03223	CAG03223	NA	Number	NA	Microbiome
CAG03224	CAG03224	NA	Number	NA	Microbiome
CAG03226	CAG03226	NA	Number	NA	Microbiome
CAG03227	CAG03227	NA	Number	NA	Microbiome
CAG00315	CAG00315	Bacteria;Proteobacteria;Gammaproteobacteria;Enterobacterales;Enterobacteriaceae;Citrobacter;Citrobacter portucalensis	Number	NA	Microbiome
CAG03229	CAG03229	NA	Number	NA	Microbiome
CAG03231	CAG03231	NA	Number	NA	Microbiome
CAG03232	CAG03232	NA	Number	NA	Microbiome
CAG03233	CAG03233	NA	Number	NA	Microbiome
CAG03234	CAG03234	NA	Number	NA	Microbiome
CAG03237	CAG03237	NA	Number	NA	Microbiome
CAG03239	CAG03239	NA	Number	NA	Microbiome
CAG03242	CAG03242	Bacteria;Firmicutes;Bacilli;Lactobacillales;Lactobacillaceae;Lactobacillus;Lactobacillus delbrueckii	Number	NA	Microbiome
CAG03244	CAG03244	NA	Number	NA	Microbiome
CAG00317	CAG00317	Bacteria;Firmicutes;Clostridia;Clostridiales;unclassified Clostridiales;unclassified Clostridiales;Clostridium sp. CAG:230	Number	NA	Microbiome
CAG03248	CAG03248	NA	Number	NA	Microbiome
CAG03249	CAG03249	NA	Number	NA	Microbiome
CAG03251	CAG03251	NA	Number	NA	Microbiome
CAG03254	CAG03254	NA	Number	NA	Microbiome
CAG03259	CAG03259	NA	Number	NA	Microbiome
CAG03261	CAG03261	NA	Number	NA	Microbiome
CAG03263	CAG03263	NA	Number	NA	Microbiome
CAG03274	CAG03274	NA	Number	NA	Microbiome
CAG03277	CAG03277	NA	Number	NA	Microbiome
CAG00320	CAG00320	Bacteria;Firmicutes;Negativicutes;Acidaminococcales;Acidaminococcaceae;Phascolarctobacterium;Phascolarctobacterium sp. CAG:207	Number	NA	Microbiome
CAG03278	CAG03278	NA	Number	NA	Microbiome
CAG03279	CAG03279	NA	Number	NA	Microbiome
CAG03281	CAG03281	NA	Number	NA	Microbiome
CAG03282	CAG03282	NA	Number	NA	Microbiome
CAG00321	CAG00321	Bacteria;Firmicutes;Clostridia;Clostridiales;unclassified Clostridiales;unclassified Clostridiales;Clostridium sp. CAG:138	Number	NA	Microbiome
CAG03290	CAG03290	NA	Number	NA	Microbiome
CAG03295	CAG03295	NA	Number	NA	Microbiome
CAG00322	CAG00322	Bacteria;Firmicutes;Clostridia;Clostridiales;Lachnospiraceae;unclassified Lachnospiraceae;unclassified Lachnospiraceae	Number	NA	Microbiome
CAG03301	CAG03301	NA	Number	NA	Microbiome
CAG03303	CAG03303	NA	Number	NA	Microbiome
CAG03305	CAG03305	NA	Number	NA	Microbiome
CAG03306	CAG03306	NA	Number	NA	Microbiome
CAG00323	CAG00323	Bacteria;Bacteroidetes;Bacteroidia;Bacteroidales;Prevotellaceae;Prevotella;Prevotella sp. UBA634	Number	NA	Microbiome
CAG03310	CAG03310	NA	Number	NA	Microbiome
CAG03311	CAG03311	NA	Number	NA	Microbiome
CAG03314	CAG03314	NA	Number	NA	Microbiome
CAG03316	CAG03316	NA	Number	NA	Microbiome
CAG03317	CAG03317	NA	Number	NA	Microbiome
CAG00324	CAG00324	Bacteria;Firmicutes;unclassified Firmicutes;unclassified Firmicutes;unclassified Firmicutes;unclassified Firmicutes;Firmicutes bacterium CAG:94	Number	NA	Microbiome
CAG03319	CAG03319	NA	Number	NA	Microbiome
CAG03320	CAG03320	NA	Number	NA	Microbiome
CAG03321	CAG03321	NA	Number	NA	Microbiome
CAG03322	CAG03322	NA	Number	NA	Microbiome
CAG03324	CAG03324	NA	Number	NA	Microbiome
CAG03325	CAG03325	NA	Number	NA	Microbiome
CAG03326	CAG03326	NA	Number	NA	Microbiome
CAG03327	CAG03327	NA	Number	NA	Microbiome
CAG03328	CAG03328	NA	Number	NA	Microbiome
CAG03329	CAG03329	NA	Number	NA	Microbiome
CAG03331	CAG03331	NA	Number	NA	Microbiome
CAG03336	CAG03336	NA	Number	NA	Microbiome
CAG03337	CAG03337	NA	Number	NA	Microbiome
CAG00326	CAG00326	Bacteria;Firmicutes;unclassified Firmicutes;unclassified Firmicutes;unclassified Firmicutes;unclassified Firmicutes;unclassified Firmicutes	Number	NA	Microbiome
CAG03339	CAG03339	NA	Number	NA	Microbiome
CAG03341	CAG03341	NA	Number	NA	Microbiome
CAG03342	CAG03342	NA	Number	NA	Microbiome
CAG03343	CAG03343	NA	Number	NA	Microbiome
CAG03344	CAG03344	NA	Number	NA	Microbiome
CAG03346	CAG03346	NA	Number	NA	Microbiome
CAG03348	CAG03348	NA	Number	NA	Microbiome
CAG03350	CAG03350	NA	Number	NA	Microbiome
CAG03351	CAG03351	NA	Number	NA	Microbiome
CAG03353	CAG03353	NA	Number	NA	Microbiome
CAG03356	CAG03356	NA	Number	NA	Microbiome
CAG00327	CAG00327	Bacteria;Firmicutes;Clostridia;Clostridiales;unclassified Clostridiales;unclassified Clostridiales;unclassified Clostridiales	Number	NA	Microbiome
CAG03358	CAG03358	NA	Number	NA	Microbiome
CAG03359	CAG03359	NA	Number	NA	Microbiome
CAG03360	CAG03360	NA	Number	NA	Microbiome
CAG03361	CAG03361	NA	Number	NA	Microbiome
CAG03362	CAG03362	NA	Number	NA	Microbiome
CAG03364	CAG03364	NA	Number	NA	Microbiome
CAG03365	CAG03365	NA	Number	NA	Microbiome
CAG03366	CAG03366	NA	Number	NA	Microbiome
CAG00328	CAG00328	Bacteria;Bacteroidetes;Bacteroidia;Bacteroidales;Rikenellaceae;Alistipes;Alistipes indistinctus	Number	NA	Microbiome
CAG03368	CAG03368	NA	Number	NA	Microbiome
CAG03369	CAG03369	NA	Number	NA	Microbiome
CAG03372	CAG03372	NA	Number	NA	Microbiome
CAG03375	CAG03375	NA	Number	NA	Microbiome
CAG03377	CAG03377	NA	Number	NA	Microbiome
CAG00329	CAG00329	Bacteria;Firmicutes;Clostridia;Clostridiales;Lachnospiraceae;Roseburia;Roseburia hominis	Number	NA	Microbiome
CAG03378	CAG03378	NA	Number	NA	Microbiome
CAG03379	CAG03379	NA	Number	NA	Microbiome
CAG03383	CAG03383	NA	Number	NA	Microbiome
CAG03386	CAG03386	NA	Number	NA	Microbiome
CAG03388	CAG03388	NA	Number	NA	Microbiome
CAG03393	CAG03393	NA	Number	NA	Microbiome
CAG03394	CAG03394	NA	Number	NA	Microbiome
CAG03403	CAG03403	NA	Number	NA	Microbiome
CAG03405	CAG03405	NA	Number	NA	Microbiome
CAG03406	CAG03406	NA	Number	NA	Microbiome
CAG03407	CAG03407	NA	Number	NA	Microbiome
CAG03408	CAG03408	NA	Number	NA	Microbiome
CAG03409	CAG03409	NA	Number	NA	Microbiome
CAG03410	CAG03410	NA	Number	NA	Microbiome
CAG03412	CAG03412	NA	Number	NA	Microbiome
CAG03413	CAG03413	NA	Number	NA	Microbiome
CAG00335	CAG00335	Bacteria;Firmicutes;Clostridia;Clostridiales;Lachnospiraceae;Anaerostipes;Anaerostipes hadrus 1	Number	NA	Microbiome
CAG00019_1	CAG00019_1	Bacteria;Firmicutes;Clostridia;Clostridiales;Peptostreptococcaceae;Intestinibacter;Intestinibacter bartlettii	Number	NA	Microbiome
CAG00339	CAG00339	Bacteria;Firmicutes;unclassified Firmicutes;unclassified Firmicutes;unclassified Firmicutes;unclassified Firmicutes;unclassified Firmicutes	Number	NA	Microbiome
CAG00341	CAG00341	Bacteria;Firmicutes;Clostridia;Clostridiales;Eubacteriaceae;Eubacterium;Eubacterium sp. CAG:115	Number	NA	Microbiome
CAG00345	CAG00345	Bacteria;Firmicutes;Clostridia;Clostridiales;Lachnospiraceae;Roseburia;Roseburia sp. CAG:303	Number	NA	Microbiome
CAG00346	CAG00346	Bacteria;Firmicutes;Clostridia;Clostridiales;Lachnospiraceae;unclassified Lachnospiraceae;unclassified Lachnospiraceae	Number	NA	Microbiome
CAG00062	CAG00062	Bacteria;Bacteroidetes;Bacteroidia;Bacteroidales;Bacteroidaceae;Bacteroides;Bacteroides salyersiae	Number	NA	Microbiome
CAG00351	CAG00351	Bacteria;Firmicutes;Erysipelotrichia;Erysipelotrichales;Erysipelotrichaceae;Faecalicoccus;unclassified Faecalicoccus	Number	NA	Microbiome
CAG00356	CAG00356	Bacteria;Firmicutes;unclassified Firmicutes;unclassified Firmicutes;unclassified Firmicutes;unclassified Firmicutes;unclassified Firmicutes	Number	NA	Microbiome
CAG00357	CAG00357	Bacteria;Bacteroidetes;Bacteroidia;Bacteroidales;Bacteroidaceae;Bacteroides;Bacteroides ovatus	Number	NA	Microbiome
CAG00042	CAG00042	Bacteria;Firmicutes;Clostridia;Clostridiales;Ruminococcaceae;Gemmiger;unclassified Gemmiger	Number	NA	Microbiome
CAG00360	CAG00360	Bacteria;Bacteroidetes;Bacteroidia;Bacteroidales;Rikenellaceae;Alistipes;Alistipes finegoldii	Number	NA	Microbiome
CAG00362	CAG00362	Bacteria;Proteobacteria;Betaproteobacteria;Burkholderiales;Sutterellaceae;Dakarella;unclassified Dakarella	Number	NA	Microbiome
CAG00363	CAG00363	Bacteria;Firmicutes;Clostridia;Clostridiales;unclassified Clostridiales;Flavonifractor;unclassified Flavonifractor	Number	NA	Microbiome
CAG00364	CAG00364	Bacteria;Firmicutes;Clostridia;Clostridiales;Lachnospiraceae;Blautia;Blautia hansenii	Number	NA	Microbiome
CAG00366	CAG00366	Bacteria;Firmicutes;Clostridia;Clostridiales;Lachnospiraceae;Coprococcus;Coprococcus comes	Number	NA	Microbiome
CAG00367	CAG00367	Bacteria;Firmicutes;unclassified Firmicutes;unclassified Firmicutes;unclassified Firmicutes;unclassified Firmicutes;Firmicutes bacterium CAG:170	Number	NA	Microbiome
CAG00369	CAG00369	Bacteria;Firmicutes;Clostridia;Clostridiales;Lachnospiraceae;Blautia;Blautia sp. CAG:257	Number	NA	Microbiome
CAG00371	CAG00371	Bacteria;Bacteroidetes;Bacteroidia;Bacteroidales;Bacteroidaceae;Bacteroides;Bacteroides dorei	Number	NA	Microbiome
CAG00372	CAG00372	Bacteria;Firmicutes;Clostridia;Clostridiales;unclassified Clostridiales;unclassified Clostridiales;unclassified Clostridiales	Number	NA	Microbiome
CAG00373	CAG00373	Bacteria;Firmicutes;Clostridia;Clostridiales;unclassified Clostridiales;unclassified Clostridiales;unclassified Clostridiales	Number	NA	Microbiome
CAG00375	CAG00375	Bacteria;Bacteroidetes;Bacteroidia;Bacteroidales;Prevotellaceae;Prevotella;unclassified Prevotella	Number	NA	Microbiome
CAG00376	CAG00376	Bacteria;Bacteroidetes;Bacteroidia;Bacteroidales;Bacteroidaceae;Bacteroides;Bacteroides sp. CAG:443	Number	NA	Microbiome
CAG00044	CAG00044	Bacteria;Firmicutes;Clostridia;Clostridiales;Lachnospiraceae;Lachnoclostridium;Clostridium symbiosum	Number	NA	Microbiome
CAG00381	CAG00381	Bacteria;Firmicutes;Clostridia;Clostridiales;Ruminococcaceae;Negativibacillus;Negativibacillus massiliensis	Number	NA	Microbiome
CAG00382	CAG00382	Bacteria;Firmicutes;Clostridia;Clostridiales;Clostridiaceae;Butyricicoccus;unclassified Butyricicoccus	Number	NA	Microbiome
CAG00568	CAG00568	Bacteria;Firmicutes;Clostridia;Clostridiales;Ruminococcaceae;Gemmiger;unclassified Gemmiger	Number	NA	Microbiome
CAG00387	CAG00387	Bacteria;Firmicutes;Clostridia;Clostridiales;Lachnospiraceae;unclassified Lachnospiraceae;unclassified Lachnospiraceae	Number	NA	Microbiome
CAG00388	CAG00388	Bacteria;Firmicutes;unclassified Firmicutes;unclassified Firmicutes;unclassified Firmicutes;unclassified Firmicutes;unclassified Firmicutes	Number	NA	Microbiome
CAG00390	CAG00390	Bacteria;Firmicutes;Clostridia;Clostridiales;Lachnospiraceae;Butyrivibrio;Butyrivibrio sp. CAG:318	Number	NA	Microbiome
CAG00391	CAG00391	Bacteria;Firmicutes;Clostridia;Clostridiales;unclassified Clostridiales;unclassified Clostridiales;unclassified Clostridiales	Number	NA	Microbiome
CAG00492	CAG00492	Bacteria;Firmicutes;Clostridia;Clostridiales;Ruminococcaceae;Gemmiger;unclassified Gemmiger	Number	NA	Microbiome
CAG00393	CAG00393	Bacteria;Firmicutes;Clostridia;Clostridiales;Eubacteriaceae;Eubacterium;Eubacterium sp. 36_13 & CAG:86	Number	NA	Microbiome
CAG00396	CAG00396	Bacteria;Firmicutes;Clostridia;Clostridiales;unclassified Clostridiales;unclassified Clostridiales;unclassified Clostridiales	Number	NA	Microbiome
CAG00398	CAG00398	Bacteria;Firmicutes;Clostridia;Clostridiales;unclassified Clostridiales;unclassified Clostridiales;unclassified Clostridiales	Number	NA	Microbiome
CAG00399	CAG00399	Bacteria;Firmicutes;Clostridia;Clostridiales;Ruminococcaceae;Ruminococcus;unclassified Ruminococcus	Number	NA	Microbiome
CAG00400	CAG00400	Bacteria;Firmicutes;Clostridia;Clostridiales;Ruminococcaceae;Ruminococcus;Ruminococcus sp. CAG:330	Number	NA	Microbiome
CAG00401	CAG00401	Bacteria;Bacteroidetes;Bacteroidia;Bacteroidales;Prevotellaceae;Prevotella;Prevotella sp. P4-65 & P4-76 & P5-60 & P5-119 & P5-125 & CAG:592	Number	NA	Microbiome
CAG00402	CAG00402	Bacteria;Firmicutes;Clostridia;Clostridiales;unclassified Clostridiales;unclassified Clostridiales;unclassified Clostridiales	Number	NA	Microbiome
CAG00404	CAG00404	Bacteria;Firmicutes;Clostridia;Clostridiales;unclassified Clostridiales;unclassified Clostridiales;unclassified Clostridiales	Number	NA	Microbiome
CAG00405	CAG00405	Bacteria;Firmicutes;unclassified Firmicutes;unclassified Firmicutes;unclassified Firmicutes;unclassified Firmicutes;unclassified Firmicutes	Number	NA	Microbiome
CAG00406	CAG00406	Bacteria;Firmicutes;unclassified Firmicutes;unclassified Firmicutes;unclassified Firmicutes;unclassified Firmicutes;unclassified Firmicutes	Number	NA	Microbiome
CAG00407	CAG00407	Bacteria;Firmicutes;Clostridia;Clostridiales;Lachnospiraceae;unclassified Lachnospiraceae;unclassified Lachnospiraceae	Number	NA	Microbiome
CAG00408	CAG00408	Bacteria;Firmicutes;Clostridia;Clostridiales;unclassified Clostridiales;unclassified Clostridiales;Clostridium sp. 42_12 & CAG:75	Number	NA	Microbiome
CAG00409	CAG00409	Bacteria;Firmicutes;Clostridia;Clostridiales;Ruminococcaceae;Ruminococcus;unclassified Ruminococcus	Number	NA	Microbiome
CAG00413	CAG00413	Bacteria;Bacteroidetes;Bacteroidia;Bacteroidales;Bacteroidaceae;Bacteroides;Bacteroides sp. CAG:144	Number	NA	Microbiome
CAG00414	CAG00414	Bacteria;Firmicutes;Bacilli;Lactobacillales;Lactobacillaceae;Lactobacillus;Lactobacillus rogosae	Number	NA	Microbiome
CAG00049	CAG00049	Bacteria;Bacteroidetes;Bacteroidia;Bacteroidales;Bacteroidaceae;Bacteroides;Bacteroides caccae	Number	NA	Microbiome
CAG00416	CAG00416	Bacteria;Proteobacteria;Gammaproteobacteria;Enterobacterales;Enterobacteriaceae;Enterobacter;Enterobacter cloacae 'Hoffmann cluster III'	Number	NA	Microbiome
CAG00417	CAG00417	Bacteria;Firmicutes;Negativicutes;Selenomonadales;Selenomonadaceae;Megamonas;Megamonas funiformis == rupellensis	Number	NA	Microbiome
CAG00732	CAG00732	Bacteria;Firmicutes;Clostridia;Clostridiales;Eubacteriaceae;Eubacterium;unclassified Eubacterium	Number	NA	Microbiome
CAG00420	CAG00420	unclassified;unclassified;unclassified;unclassified;unclassified;unclassified;unclassified	Number	NA	Microbiome
CAG00422	CAG00422	Bacteria;Firmicutes;unclassified Firmicutes;unclassified Firmicutes;unclassified Firmicutes;unclassified Firmicutes;unclassified Firmicutes	Number	NA	Microbiome
CAG00424	CAG00424	Bacteria;Firmicutes;unclassified Firmicutes;unclassified Firmicutes;unclassified Firmicutes;unclassified Firmicutes;Firmicutes bacterium CAG:137	Number	NA	Microbiome
CAG00050	CAG00050	Bacteria;Bacteroidetes;Bacteroidia;Bacteroidales;Bacteroidaceae;Bacteroides;Bacteroides thetaiotaomicron	Number	NA	Microbiome
CAG00426	CAG00426	Bacteria;Bacteroidetes;Bacteroidia;Bacteroidales;Prevotellaceae;Paraprevotella;Paraprevotella clara	Number	NA	Microbiome
CAG00432	CAG00432	Bacteria;Firmicutes;Clostridia;Clostridiales;Ruminococcaceae;Faecalibacterium;Faecalibacterium prausnitzii 7	Number	NA	Microbiome
CAG00456	CAG00456	Bacteria;Actinobacteria;Actinobacteria;Bifidobacteriales;Bifidobacteriaceae;Bifidobacterium;Bifidobacterium dentium	Number	NA	Microbiome
CAG00433	CAG00433	Bacteria;Firmicutes;Clostridia;Clostridiales;Lachnospiraceae;unclassified Lachnospiraceae;unclassified Lachnospiraceae	Number	NA	Microbiome
CAG00436	CAG00436	Bacteria;Firmicutes;Clostridia;Clostridiales;unclassified Clostridiales;unclassified Clostridiales;Clostridium sp. CAG:299	Number	NA	Microbiome
CAG00437	CAG00437	Bacteria;Proteobacteria;Betaproteobacteria;Burkholderiales;unclassified Burkholderiales;unclassified Burkholderiales;unclassified Burkholderiales	Number	NA	Microbiome
CAG00439	CAG00439	Bacteria;Firmicutes;Clostridia;Clostridiales;unclassified Clostridiales;Flavonifractor;unclassified Flavonifractor	Number	NA	Microbiome
CAG00441	CAG00441	Bacteria;Firmicutes;Clostridia;Clostridiales;Clostridiaceae;Clostridium;unclassified Clostridium	Number	NA	Microbiome
CAG00052	CAG00052	Bacteria;Bacteroidetes;Bacteroidia;Bacteroidales;Tannerellaceae;Parabacteroides;Parabacteroides goldsteinii	Number	NA	Microbiome
CAG00445	CAG00445	Bacteria;Firmicutes;Clostridia;Clostridiales;unclassified Clostridiales;unclassified Clostridiales;unclassified Clostridiales	Number	NA	Microbiome
CAG00448	CAG00448	Bacteria;Firmicutes;Clostridia;Clostridiales;Lachnospiraceae;unclassified Lachnospiraceae;Lachnospiraceae bacterium TF01-11 / Clostridium sp. CAG:122	Number	NA	Microbiome
CAG00449	CAG00449	Bacteria;Firmicutes;Clostridia;Clostridiales;unclassified Clostridiales;unclassified Clostridiales;Clostridium sp. CAG:253	Number	NA	Microbiome
CAG00450	CAG00450	Bacteria;Firmicutes;unclassified Firmicutes;unclassified Firmicutes;unclassified Firmicutes;unclassified Firmicutes;unclassified Firmicutes	Number	NA	Microbiome
CAG00452	CAG00452	Bacteria;Firmicutes;Clostridia;Clostridiales;unclassified Clostridiales;unclassified Clostridiales;Clostridium sp. CAG:167	Number	NA	Microbiome
CAG00054	CAG00054	Bacteria;Firmicutes;unclassified Firmicutes;unclassified Firmicutes;unclassified Firmicutes;unclassified Firmicutes;unclassified Firmicutes	Number	NA	Microbiome
CAG00454	CAG00454	Bacteria;Firmicutes;Clostridia;Clostridiales;unclassified Clostridiales;unclassified Clostridiales;unclassified Clostridiales	Number	NA	Microbiome
CAG00455	CAG00455	Bacteria;Firmicutes;Clostridia;Clostridiales;unclassified Clostridiales;unclassified Clostridiales;Clostridium sp. 2789STDY5608884	Number	NA	Microbiome
CAG00460	CAG00460	Bacteria;Firmicutes;Clostridia;Clostridiales;unclassified Clostridiales;unclassified Clostridiales;unclassified Clostridiales	Number	NA	Microbiome
CAG00461	CAG00461	Bacteria;Proteobacteria;Alphaproteobacteria;Rhodospirillales;Rhodospirillaceae;unclassified Rhodospirillaceae;Rhodospirillum sp. UNK.MGS-17 / Azospirillum sp. 47_25 & CAG:260	Number	NA	Microbiome
CAG00463	CAG00463	Bacteria;Firmicutes;Clostridia;Clostridiales;Ruminococcaceae;Faecalibacterium;Faecalibacterium sp. CAG:82	Number	NA	Microbiome
CAG00055	CAG00055	Bacteria;Firmicutes;Clostridia;Clostridiales;Lachnospiraceae;Roseburia;Roseburia sp. CAG:182	Number	NA	Microbiome
CAG00465	CAG00465	unclassified;unclassified;unclassified;unclassified;unclassified;unclassified;unclassified	Number	NA	Microbiome
CAG00467	CAG00467	Bacteria;Bacteroidetes;Bacteroidia;Bacteroidales;Prevotellaceae;Prevotella;Bacteroidales bacterium H4 & Prevotella sp. CAG:873	Number	NA	Microbiome
CAG00468	CAG00468	Bacteria;Firmicutes;Clostridia;Clostridiales;unclassified Clostridiales;unclassified Clostridiales;unclassified Clostridiales	Number	NA	Microbiome
CAG00469	CAG00469	Bacteria;Firmicutes;Clostridia;Clostridiales;Eubacteriaceae;Eubacterium;Eubacterium sp. 38_16 & CAG:146	Number	NA	Microbiome
CAG00470	CAG00470	Bacteria;Firmicutes;Clostridia;Clostridiales;unclassified Clostridiales;unclassified Clostridiales;unclassified Clostridiales	Number	NA	Microbiome
CAG00474	CAG00474	Bacteria;Proteobacteria;Betaproteobacteria;Burkholderiales;Sutterellaceae;Sutterella;Sutterella wadsworthensis 2	Number	NA	Microbiome
CAG00475	CAG00475	Bacteria;Actinobacteria;Coriobacteriia;unclassified Coriobacteriia;unclassified Coriobacteriia;unclassified Coriobacteriia;unclassified Coriobacteriia	Number	NA	Microbiome
CAG00476	CAG00476	Bacteria;Firmicutes;Clostridia;Clostridiales;Ruminococcaceae;Ruminococcus;Ruminococcus sp. CAG:403	Number	NA	Microbiome
CAG00477	CAG00477	Bacteria;Firmicutes;unclassified Firmicutes;unclassified Firmicutes;unclassified Firmicutes;unclassified Firmicutes;unclassified Firmicutes	Number	NA	Microbiome
CAG00478	CAG00478	Bacteria;Firmicutes;Clostridia;Clostridiales;Lachnospiraceae;unclassified Lachnospiraceae;unclassified Lachnospiraceae	Number	NA	Microbiome
CAG00479	CAG00479	Bacteria;Bacteroidetes;Bacteroidia;Bacteroidales;Rikenellaceae;Alistipes;unclassified Alistipes	Number	NA	Microbiome
CAG00481	CAG00481	Bacteria;Firmicutes;Clostridia;Clostridiales;Lachnospiraceae;Blautia;unclassified Blautia	Number	NA	Microbiome
CAG00482	CAG00482	Bacteria;Firmicutes;Clostridia;Clostridiales;Lachnospiraceae;Blautia;Blautia massiliensis	Number	NA	Microbiome
CAG00483	CAG00483	Bacteria;Firmicutes;Clostridia;Clostridiales;unclassified Clostridiales;unclassified Clostridiales;Clostridium sp. CAG:352 / Ruminicoccus sp. 2789STDY5834969 & sp. 2789STDY5608859	Number	NA	Microbiome
CAG00008	CAG00008	Bacteria;Firmicutes;Clostridia;Clostridiales;Lachnospiraceae;Lachnoclostridium;Clostridium bolteae	Number	NA	Microbiome
CAG00484	CAG00484	Bacteria;Proteobacteria;Betaproteobacteria;Burkholderiales;Sutterellaceae;Duodenibacillus;Duodenibacillus massiliensis	Number	NA	Microbiome
CAG00982	CAG00982	Bacteria;Actinobacteria;Coriobacteriia;Eggerthellales;Eggerthellaceae;unclassified Eggerthellaceae;unclassified Eggerthellaceae	Number	NA	Microbiome
CAG00493	CAG00493	Bacteria;Firmicutes;Clostridia;Clostridiales;unclassified Clostridiales;unclassified Clostridiales;Clostridium sp. CAG:127	Number	NA	Microbiome
CAG00495	CAG00495	Bacteria;Firmicutes;Clostridia;Clostridiales;Ruminococcaceae;Faecalibacterium;unclassified Faecalibacterium	Number	NA	Microbiome
CAG00497	CAG00497	Bacteria;Firmicutes;unclassified Firmicutes;unclassified Firmicutes;unclassified Firmicutes;unclassified Firmicutes;unclassified Firmicutes	Number	NA	Microbiome
CAG00501	CAG00501	Bacteria;Firmicutes;Bacilli;Lactobacillales;Lactobacillaceae;Lactobacillus;Lactobacillus mucosae	Number	NA	Microbiome
CAG00502	CAG00502	Bacteria;Firmicutes;Clostridia;Clostridiales;Eubacteriaceae;Eubacterium;Eubacterium sp. CAG:161	Number	NA	Microbiome
CAG00505	CAG00505	Bacteria;Firmicutes;unclassified Firmicutes;unclassified Firmicutes;unclassified Firmicutes;unclassified Firmicutes;unclassified Firmicutes	Number	NA	Microbiome
CAG00506	CAG00506	Bacteria;Firmicutes;Clostridia;Clostridiales;Clostridiaceae;Clostridium;Clostridium phoceensis	Number	NA	Microbiome
CAG00508	CAG00508	Bacteria;Bacteroidetes;Bacteroidia;Bacteroidales;Rikenellaceae;Alistipes;Alistipes obesi	Number	NA	Microbiome
CAG00509	CAG00509	Bacteria;Firmicutes;unclassified Firmicutes;unclassified Firmicutes;unclassified Firmicutes;unclassified Firmicutes;unclassified Firmicutes	Number	NA	Microbiome
CAG00513	CAG00513	Bacteria;Firmicutes;Clostridia;Clostridiales;unclassified Clostridiales;unclassified Clostridiales;unclassified Clostridiales	Number	NA	Microbiome
CAG00514	CAG00514	Bacteria;Proteobacteria;unclassified Proteobacteria;unclassified Proteobacteria;unclassified Proteobacteria;unclassified Proteobacteria;Proteobacteria bacterium CAG:495	Number	NA	Microbiome
CAG00515	CAG00515	Bacteria;Firmicutes;Clostridia;Clostridiales;Eubacteriaceae;Eubacterium;Eubacterium eligens	Number	NA	Microbiome
CAG00516	CAG00516	Bacteria;Firmicutes;Clostridia;Clostridiales;unclassified Clostridiales;unclassified Clostridiales;unclassified Clostridiales	Number	NA	Microbiome
CAG00517	CAG00517	Bacteria;Bacteroidetes;Bacteroidia;Bacteroidales;Prevotellaceae;Prevotella;unclassified Prevotella	Number	NA	Microbiome
CAG00518	CAG00518	Bacteria;Firmicutes;unclassified Firmicutes;unclassified Firmicutes;unclassified Firmicutes;unclassified Firmicutes;unclassified Firmicutes	Number	NA	Microbiome
CAG00520	CAG00520	Bacteria;Firmicutes;Clostridia;Clostridiales;Ruminococcaceae;Ruminococcus;Ruminococcus sp. 2789STDY5608794 & sp. 2789STDY5834890 / Firmicutes bacterium CAG:56	Number	NA	Microbiome
CAG00519	CAG00519	Bacteria;Firmicutes;Clostridia;unclassified Clostridia;unclassified Clostridia;unclassified Clostridia;Clostridia bacterium UC5.1-2E3	Number	NA	Microbiome
CAG00721	CAG00721	Archaea;Euryarchaeota;Methanobacteria;Methanobacteriales;Methanobacteriaceae;Methanobrevibacter;Methanobrevibacter smithii 1	Number	NA	Microbiome
CAG01700	CAG01700	Bacteria;Firmicutes;Clostridia;Clostridiales;unclassified Clostridiales;unclassified Clostridiales;unclassified Clostridiales	Number	NA	Microbiome
CAG00530	CAG00530	Bacteria;Bacteroidetes;Bacteroidia;Bacteroidales;Prevotellaceae;unclassified Prevotellaceae;unclassified Prevotellaceae	Number	NA	Microbiome
CAG00531	CAG00531	Bacteria;Firmicutes;Clostridia;Clostridiales;Ruminococcaceae;Faecalibacterium;unclassified Faecalibacterium	Number	NA	Microbiome
CAG00533	CAG00533	Bacteria;Firmicutes;Clostridia;Clostridiales;unclassified Clostridiales;unclassified Clostridiales;unclassified Clostridiales	Number	NA	Microbiome
CAG00535	CAG00535	Bacteria;Firmicutes;Negativicutes;Veillonellales;Veillonellaceae;Dialister;Dialister succinatiphilus	Number	NA	Microbiome
CAG00611	CAG00611	Bacteria;Firmicutes;Clostridia;Clostridiales;Ruminococcaceae;Ruminococcus;Ruminococcus bromii 2	Number	NA	Microbiome
CAG00537	CAG00537	Bacteria;Firmicutes;Clostridia;Clostridiales;unclassified Clostridiales;unclassified Clostridiales;unclassified Clostridiales	Number	NA	Microbiome
CAG00540	CAG00540	Bacteria;Proteobacteria;Betaproteobacteria;Burkholderiales;Sutterellaceae;Sutterella;unclassified Sutterella	Number	NA	Microbiome
CAG00541	CAG00541	Bacteria;Firmicutes;Clostridia;Clostridiales;Lachnospiraceae;Dorea;Dorea sp. CAG:105	Number	NA	Microbiome
CAG00542	CAG00542	Bacteria;Firmicutes;Clostridia;Clostridiales;Lachnospiraceae;Butyrivibrio;Butyrivibrio crossotus	Number	NA	Microbiome
CAG00545	CAG00545	Bacteria;Firmicutes;Clostridia;Clostridiales;unclassified Clostridiales;unclassified Clostridiales;unclassified Clostridiales	Number	NA	Microbiome
CAG00490	CAG00490	Bacteria;Firmicutes;Clostridia;Clostridiales;Lachnospiraceae;Coprococcus;Coprococcus eutactus 2	Number	NA	Microbiome
CAG00547	CAG00547	Bacteria;Firmicutes;Clostridia;Clostridiales;Ruminococcaceae;Faecalibacterium;Faecalibacterium prausnitzii 5	Number	NA	Microbiome
CAG00549	CAG00549	Bacteria;Actinobacteria;Actinobacteria;Bifidobacteriales;Bifidobacteriaceae;Bifidobacterium;Bifidobacterium longum	Number	NA	Microbiome
CAG00552	CAG00552	Bacteria;Firmicutes;Clostridia;Clostridiales;unclassified Clostridiales;unclassified Clostridiales;unclassified Clostridiales	Number	NA	Microbiome
CAG00553	CAG00553	Bacteria;Firmicutes;Clostridia;Clostridiales;Ruminococcaceae;Ruminococcus;Ruminococcus sp. 37_24 & sp. 2789STDY5834934	Number	NA	Microbiome
CAG00554	CAG00554	Bacteria;Firmicutes;Clostridia;Clostridiales;Eubacteriaceae;Eubacterium;Eubacterium ramulus	Number	NA	Microbiome
CAG00555	CAG00555	Bacteria;Firmicutes;Clostridia;Clostridiales;unclassified Clostridiales;unclassified Clostridiales;unclassified Clostridiales	Number	NA	Microbiome
CAG00064	CAG00064	unclassified;unclassified;unclassified;unclassified;unclassified;unclassified;unclassified	Number	NA	Microbiome
CAG00556	CAG00556	unclassified;unclassified;unclassified;unclassified;unclassified;unclassified;unclassified	Number	NA	Microbiome
CAG00557	CAG00557	Bacteria;Firmicutes;Clostridia;Clostridiales;Ruminococcaceae;Ruminococcus;Ruminococcus callidus	Number	NA	Microbiome
CAG00562	CAG00562	Bacteria;Firmicutes;Erysipelotrichia;Erysipelotrichales;Erysipelotrichaceae;unclassified Erysipelotrichaceae;Eubacterium dolichum	Number	NA	Microbiome
CAG00558	CAG00558	Bacteria;Firmicutes;Clostridia;Clostridiales;Ruminococcaceae;Ruminococcus;Ruminococcus lactaris	Number	NA	Microbiome
CAG00559	CAG00559	Bacteria;Firmicutes;Clostridia;Clostridiales;unclassified Clostridiales;unclassified Clostridiales;unclassified Clostridiales	Number	NA	Microbiome
CAG00560	CAG00560	Bacteria;Firmicutes;Clostridia;Clostridiales;Ruminococcaceae;unclassified Ruminococcaceae;unclassified Ruminococcaceae	Number	NA	Microbiome
CAG50002	CAG50002	Bacteria;Firmicutes;Clostridia;Clostridiales;unclassified Clostridiales;unclassified Clostridiales;unclassified Clostridiales	Number	NA	Microbiome
CAG00566	CAG00566	Bacteria;Actinobacteria;Actinobacteria;Bifidobacteriales;Bifidobacteriaceae;Bifidobacterium;Bifidobacterium animalis	Number	NA	Microbiome
CAG00567	CAG00567	Bacteria;Firmicutes;Clostridia;Clostridiales;Clostridiaceae;Clostridium;Clostridium perfringens	Number	NA	Microbiome
CAG00570	CAG00570	unclassified;unclassified;unclassified;unclassified;unclassified;unclassified;unclassified	Number	NA	Microbiome
CAG00571	CAG00571	Bacteria;Firmicutes;Clostridia;Clostridiales;Lachnospiraceae;Blautia;unclassified Blautia	Number	NA	Microbiome
CAG00572	CAG00572	Bacteria;Firmicutes;Clostridia;Clostridiales;unclassified Clostridiales;unclassified Clostridiales;unclassified Clostridiales	Number	NA	Microbiome
CAG00573	CAG00573	Bacteria;Candidatus Melainabacteria;Candidatus Melainabacteria;Candidatus Gastranaerophilales;Candidatus Gastranaerophilales;Candidatus Gastranaerophilales;unclassified Candidatus Gastranaerophilales	Number	NA	Microbiome
CAG00577	CAG00577	Bacteria;Firmicutes;Clostridia;Clostridiales;Ruminococcaceae;Faecalibacterium;Faecalibacterium prausnitzii 3 ( L2-6)	Number	NA	Microbiome
CAG00578	CAG00578	Bacteria;Bacteroidetes;Bacteroidia;Bacteroidales;Rikenellaceae;Alistipes;Alistipes putredinis	Number	NA	Microbiome
CAG00579	CAG00579	Bacteria;Firmicutes;Clostridia;Clostridiales;Oscillospiraceae;Oscillibacter;unclassified Oscillibacter	Number	NA	Microbiome
CAG00582	CAG00582	Bacteria;Firmicutes;Clostridia;Clostridiales;Lachnospiraceae;Roseburia;Roseburia inulinivorans	Number	NA	Microbiome
CAG00587	CAG00587	Bacteria;Candidatus Melainabacteria;Candidatus Melainabacteria;Candidatus Gastranaerophilales;Candidatus Gastranaerophilales;Candidatus Gastranaerophilales;Candidatus Gastranaerophilales bacterium HUM_21 / Heliobacterium sp. N15.MGS-306 / Clostridium sp. UNK.MGS-6 & K4410.MGS-306 & CAG:306	Number	NA	Microbiome
CAG00601	CAG00601	Bacteria;Firmicutes;Clostridia;Clostridiales;Ruminococcaceae;Gemmiger;Gemmiger formicilis	Number	NA	Microbiome
CAG00589	CAG00589	Bacteria;Firmicutes;Negativicutes;Selenomonadales;Selenomonadaceae;Mitsuokella;Mitsuokella multacida	Number	NA	Microbiome
CAG00592	CAG00592	Bacteria;Proteobacteria;Deltaproteobacteria;Desulfovibrionales;Desulfovibrionaceae;Desulfovibrio;unclassified Desulfovibrio	Number	NA	Microbiome
CAG00595	CAG00595	unclassified;unclassified;unclassified;unclassified;unclassified;unclassified;unclassified	Number	NA	Microbiome
CAG00596	CAG00596	Bacteria;Firmicutes;Clostridia;Clostridiales;unclassified Clostridiales;unclassified Clostridiales;unclassified Clostridiales	Number	NA	Microbiome
CAG00597	CAG00597	Bacteria;Bacteroidetes;Bacteroidia;Bacteroidales;Rikenellaceae;Alistipes;Alistipes ihumii	Number	NA	Microbiome
CAG00103	CAG00103	Bacteria;Firmicutes;Clostridia;Clostridiales;Lachnospiraceae;Lachnoclostridium;unclassified Lachnoclostridium	Number	NA	Microbiome
CAG00603	CAG00603	Bacteria;Firmicutes;unclassified Firmicutes;unclassified Firmicutes;unclassified Firmicutes;unclassified Firmicutes;Firmicutes bacterium CAG:114	Number	NA	Microbiome
CAG00604	CAG00604	Bacteria;Firmicutes;unclassified Firmicutes;unclassified Firmicutes;unclassified Firmicutes;unclassified Firmicutes;Firmicutes bacterium CAG:110	Number	NA	Microbiome
CAG00607	CAG00607	Bacteria;Firmicutes;Clostridia;Clostridiales;unclassified Clostridiales;unclassified Clostridiales;Eubacterium sp. CAG:251 / Clostridium sp. A254.MGS-251	Number	NA	Microbiome
CAG00608	CAG00608	Bacteria;Bacteroidetes;Bacteroidia;Bacteroidales;Rikenellaceae;Alistipes;unclassified Alistipes	Number	NA	Microbiome
CAG00766	CAG00766	Bacteria;Firmicutes;unclassified Firmicutes;unclassified Firmicutes;unclassified Firmicutes;unclassified Firmicutes;Firmicutes bacterium CAG:176	Number	NA	Microbiome
CAG00610	CAG00610	Bacteria;Firmicutes;Clostridia;Clostridiales;Clostridiaceae;Hungatella;Hungatella hathewayi 2	Number	NA	Microbiome
CAG00612	CAG00612	Bacteria;Firmicutes;Clostridia;Clostridiales;Ruminococcaceae;Faecalibacterium;Faecalibacterium prausnitzii 1 (A2-165)	Number	NA	Microbiome
CAG00614	CAG00614	unclassified;unclassified;unclassified;unclassified;unclassified;unclassified;unclassified	Number	NA	Microbiome
CAG00618	CAG00618	Bacteria;Firmicutes;Clostridia;Clostridiales;unclassified Clostridiales;unclassified Clostridiales;unclassified Clostridiales	Number	NA	Microbiome
CAG00619	CAG00619	Bacteria;Firmicutes;Clostridia;Clostridiales;Ruminococcaceae;Faecalibacterium;Faecalibacterium prausnitzii 6	Number	NA	Microbiome
CAG00301	CAG00301	Bacteria;Verrucomicrobia;Verrucomicrobiae;Verrucomicrobiales;Akkermansiaceae;Akkermansia;Akkermansia muciniphila	Number	NA	Microbiome
CAG00620	CAG00620	Bacteria;Firmicutes;Clostridia;Clostridiales;Lachnospiraceae;Blautia;Blautia obeum	Number	NA	Microbiome
CAG00621	CAG00621	Bacteria;Firmicutes;unclassified Firmicutes;unclassified Firmicutes;unclassified Firmicutes;unclassified Firmicutes;Firmicutes bacterium CAG:272	Number	NA	Microbiome
CAG00622	CAG00622	Bacteria;Firmicutes;unclassified Firmicutes;unclassified Firmicutes;unclassified Firmicutes;unclassified Firmicutes;unclassified Firmicutes	Number	NA	Microbiome
CAG00624	CAG00624	unclassified;unclassified;unclassified;unclassified;unclassified;unclassified;unclassified	Number	NA	Microbiome
CAG00783	CAG00783	Bacteria;Firmicutes;Clostridia;Clostridiales;Oscillospiraceae;Oscillibacter;unclassified Oscillibacter	Number	NA	Microbiome
CAG00625	CAG00625	Bacteria;Firmicutes;unclassified Firmicutes;unclassified Firmicutes;unclassified Firmicutes;unclassified Firmicutes;unclassified Firmicutes	Number	NA	Microbiome
CAG00626	CAG00626	Bacteria;Firmicutes;Clostridia;Clostridiales;unclassified Clostridiales;unclassified Clostridiales;unclassified Clostridiales	Number	NA	Microbiome
CAG00628	CAG00628	Bacteria;Firmicutes;Clostridia;Clostridiales;Ruminococcaceae;Gemmiger;unclassified Gemmiger	Number	NA	Microbiome
CAG00629	CAG00629	Bacteria;Firmicutes;unclassified Firmicutes;unclassified Firmicutes;unclassified Firmicutes;unclassified Firmicutes;Firmicutes bacterium CAG:124	Number	NA	Microbiome
CAG00631	CAG00631	Bacteria;Firmicutes;unclassified Firmicutes;unclassified Firmicutes;unclassified Firmicutes;unclassified Firmicutes;unclassified Firmicutes	Number	NA	Microbiome
CAG01319	CAG01319	Bacteria;Firmicutes;Clostridia;Clostridiales;unclassified Clostridiales;unclassified Clostridiales;Clostridium sp. CAG:354_28_25	Number	NA	Microbiome
CAG00635	CAG00635	Bacteria;Actinobacteria;Actinobacteria;Bifidobacteriales;Bifidobacteriaceae;Bifidobacterium;Bifidobacterium bifidum	Number	NA	Microbiome
CAG00636	CAG00636	Bacteria;Firmicutes;Clostridia;Clostridiales;Lachnospiraceae;Roseburia;unclassified Roseburia	Number	NA	Microbiome
CAG00637	CAG00637	Bacteria;Firmicutes;Clostridia;Clostridiales;unclassified Clostridiales;unclassified Clostridiales;unclassified Clostridiales	Number	NA	Microbiome
CAG00146	CAG00146	Bacteria;Bacteroidetes;Bacteroidia;Bacteroidales;Odoribacteraceae;Butyricimonas;unclassified Butyricimonas	Number	NA	Microbiome
CAG00638	CAG00638	Bacteria;Firmicutes;Clostridia;Clostridiales;Lachnospiraceae;Lachnoclostridium;Clostridium clostridioforme 1	Number	NA	Microbiome
CAG00639	CAG00639	Bacteria;Firmicutes;Clostridia;Clostridiales;Eubacteriaceae;Eubacterium;Eubacterium sp. CAG:156	Number	NA	Microbiome
CAG00643	CAG00643	unclassified;unclassified;unclassified;unclassified;unclassified;unclassified;unclassified	Number	NA	Microbiome
CAG00644	CAG00644	Bacteria;Firmicutes;Clostridia;Clostridiales;Christensenellaceae;unclassified Christensenellaceae;Christensenellaceae bacterium Phil1 & Clostridium sp. CAG:226	Number	NA	Microbiome
CAG00645	CAG00645	Bacteria;Firmicutes;unclassified Firmicutes;unclassified Firmicutes;unclassified Firmicutes;unclassified Firmicutes;unclassified Firmicutes	Number	NA	Microbiome
CAG00646	CAG00646	Bacteria;Bacteroidetes;Bacteroidia;Bacteroidales;unclassified Bacteroidales;unclassified Bacteroidales;Bacteroidales bacterium 55_9	Number	NA	Microbiome
CAG00648	CAG00648	Bacteria;Firmicutes;Clostridia;Clostridiales;unclassified Clostridiales;unclassified Clostridiales;Clostridiales bacterium 41_21_two_genomes	Number	NA	Microbiome
CAG00650	CAG00650	Bacteria;Firmicutes;Clostridia;Clostridiales;Lachnospiraceae;Dorea;Dorea formicigenerans	Number	NA	Microbiome
CAG00651	CAG00651	Bacteria;Firmicutes;Clostridia;Clostridiales;Lachnospiraceae;Lachnoclostridium;Clostridium glycyrrhizinilyticum	Number	NA	Microbiome
CAG00656	CAG00656	Bacteria;Firmicutes;Clostridia;Clostridiales;Ruminococcaceae;Ruminococcus;Ruminococcus sp. CAG:488	Number	NA	Microbiome
CAG00657	CAG00657	Bacteria;Proteobacteria;Betaproteobacteria;Burkholderiales;Sutterellaceae;unclassified Sutterellaceae;unclassified Sutterellaceae	Number	NA	Microbiome
CAG00088	CAG00088	Bacteria;Firmicutes;Clostridia;Clostridiales;Clostridiaceae;Clostridium;Clostridium sp. AT4	Number	NA	Microbiome
CAG00660	CAG00660	Bacteria;Bacteroidetes;Bacteroidia;Bacteroidales;Rikenellaceae;Alistipes;Alistipes timonensis	Number	NA	Microbiome
CAG00663	CAG00663	Bacteria;Proteobacteria;Betaproteobacteria;Burkholderiales;unclassified Burkholderiales;unclassified Burkholderiales;unclassified Burkholderiales	Number	NA	Microbiome
CAG00664	CAG00664	Bacteria;Bacteroidetes;Bacteroidia;Bacteroidales;Rikenellaceae;Alistipes;Alistipes sp. CAG:268	Number	NA	Microbiome
CAG00666	CAG00666	Bacteria;Firmicutes;Clostridia;Clostridiales;unclassified Clostridiales;unclassified Clostridiales;Clostridium sp. CAG:43	Number	NA	Microbiome
CAG00667	CAG00667	Bacteria;Firmicutes;Clostridia;Clostridiales;Ruminococcaceae;Faecalibacterium;Faecalibacterium prausnitzii 4 (cf. KLE1255)	Number	NA	Microbiome
CAG00668	CAG00668	Bacteria;Proteobacteria;Alphaproteobacteria;unclassified Alphaproteobacteria;unclassified Alphaproteobacteria;unclassified Alphaproteobacteria;unclassified Alphaproteobacteria	Number	NA	Microbiome
CAG00653	CAG00653	Bacteria;Firmicutes;Clostridia;Clostridiales;Ruminococcaceae;Ruminiclostridium;Eubacterium siraeum	Number	NA	Microbiome
CAG00669	CAG00669	Bacteria;Firmicutes;Clostridia;Clostridiales;unclassified Clostridiales;unclassified Clostridiales;unclassified Clostridiales	Number	NA	Microbiome
CAG00670	CAG00670	Bacteria;Firmicutes;unclassified Firmicutes;unclassified Firmicutes;unclassified Firmicutes;unclassified Firmicutes;unclassified Firmicutes	Number	NA	Microbiome
CAG00672	CAG00672	Bacteria;Firmicutes;Clostridia;Clostridiales;unclassified Clostridiales;unclassified Clostridiales;Clostridium sp. CAG:169	Number	NA	Microbiome
CAG00673	CAG00673	Bacteria;Firmicutes;Clostridia;Clostridiales;unclassified Clostridiales;unclassified Clostridiales;unclassified Clostridiales	Number	NA	Microbiome
CAG00674	CAG00674	Bacteria;Firmicutes;Clostridia;Clostridiales;Lachnospiraceae;Dorea;Dorea sp. CAG:317	Number	NA	Microbiome
CAG00675	CAG00675	Bacteria;Firmicutes;Clostridia;Clostridiales;unclassified Clostridiales;unclassified Clostridiales;Clostridium sp. CAG:217	Number	NA	Microbiome
CAG00676	CAG00676	Bacteria;Firmicutes;unclassified Firmicutes;unclassified Firmicutes;unclassified Firmicutes;unclassified Firmicutes;unclassified Firmicutes	Number	NA	Microbiome
CAG00678	CAG00678	Bacteria;Verrucomicrobia;unclassified Verrucomicrobia;unclassified Verrucomicrobia;unclassified Verrucomicrobia;unclassified Verrucomicrobia;unclassified Verrucomicrobia	Number	NA	Microbiome
CAG00070	CAG00070	Bacteria;Firmicutes;Clostridia;Clostridiales;Lachnospiraceae;Blautia;Blautia hydrogenotrophica	Number	NA	Microbiome
CAG00679	CAG00679	unclassified;unclassified;unclassified;unclassified;unclassified;unclassified;unclassified	Number	NA	Microbiome
CAG00681	CAG00681	Bacteria;Firmicutes;Erysipelotrichia;Erysipelotrichales;Erysipelotrichaceae;Faecalitalea;Faecalitalea cylindroides	Number	NA	Microbiome
CAG00683	CAG00683	Bacteria;Firmicutes;Clostridia;Clostridiales;unclassified Clostridiales;unclassified Clostridiales;Clostridium sp. CAG:307	Number	NA	Microbiome
CAG00686	CAG00686	Bacteria;Bacteroidetes;Bacteroidia;Bacteroidales;Prevotellaceae;Prevotella;Prevotella copri 1	Number	NA	Microbiome
CAG00011	CAG00011	Bacteria;Proteobacteria;Gammaproteobacteria;Enterobacterales;Enterobacteriaceae;Escherichia;Escherichia coli	Number	NA	Microbiome
CAG01051	CAG01051	Bacteria;Firmicutes;Clostridia;Clostridiales;Oscillospiraceae;Oscillibacter;Oscillibacter sp. 57_20	Number	NA	Microbiome
CAG00690	CAG00690	Bacteria;Firmicutes;Clostridia;Clostridiales;Lachnospiraceae;Anaerotignum;Anaerotignum lactatifermentans	Number	NA	Microbiome
CAG00692	CAG00692	Bacteria;Firmicutes;unclassified Firmicutes;unclassified Firmicutes;unclassified Firmicutes;unclassified Firmicutes;unclassified Firmicutes	Number	NA	Microbiome
CAG00983	CAG00983	Bacteria;Firmicutes;Clostridia;Clostridiales;unclassified Clostridiales;unclassified Clostridiales;Clostridium sp. CAG:269	Number	NA	Microbiome
CAG00693	CAG00693	Bacteria;Bacteroidetes;Bacteroidia;Bacteroidales;Tannerellaceae;Parabacteroides;Parabacteroides sp. CAG:409	Number	NA	Microbiome
CAG00695	CAG00695	Bacteria;Firmicutes;unclassified Firmicutes;unclassified Firmicutes;unclassified Firmicutes;unclassified Firmicutes;unclassified Firmicutes	Number	NA	Microbiome
CAG00696	CAG00696	unclassified;unclassified;unclassified;unclassified;unclassified;unclassified;unclassified	Number	NA	Microbiome
CAG00765	CAG00765	Bacteria;Bacteroidetes;unclassified Bacteroidetes;unclassified Bacteroidetes;unclassified Bacteroidetes;unclassified Bacteroidetes;unclassified Bacteroidetes	Number	NA	Microbiome
CAG00071	CAG00071	Bacteria;Bacteroidetes;Bacteroidia;Bacteroidales;Bacteroidaceae;Bacteroides;Bacteroides cellulosilyticus	Number	NA	Microbiome
CAG00697	CAG00697	Bacteria;Firmicutes;Clostridia;Clostridiales;unclassified Clostridiales;unclassified Clostridiales;unclassified Clostridiales	Number	NA	Microbiome
CAG00698	CAG00698	Bacteria;Firmicutes;Clostridia;Clostridiales;Ruminococcaceae;Ruminococcus;unclassified Ruminococcus	Number	NA	Microbiome
CAG00700	CAG00700	unclassified;unclassified;unclassified;unclassified;unclassified;unclassified;unclassified	Number	NA	Microbiome
CAG00702	CAG00702	Bacteria;Actinobacteria;Actinobacteria;Bifidobacteriales;Bifidobacteriaceae;Bifidobacterium;Bifidobacterium adolescentis	Number	NA	Microbiome
CAG00704	CAG00704	Bacteria;Firmicutes;unclassified Firmicutes;unclassified Firmicutes;unclassified Firmicutes;unclassified Firmicutes;unclassified Firmicutes	Number	NA	Microbiome
CAG00705	CAG00705	Bacteria;Bacteroidetes;Bacteroidia;Bacteroidales;Prevotellaceae;Prevotella;Prevotella sp. CAG:520	Number	NA	Microbiome
CAG00707	CAG00707	Bacteria;Firmicutes;Clostridia;Clostridiales;Ruminococcaceae;Ruminococcus;Ruminococcus sp. CAG:382	Number	NA	Microbiome
CAG00708	CAG00708	Bacteria;Bacteroidetes;Bacteroidia;Bacteroidales;Rikenellaceae;Alistipes;Alistipes senegalensis	Number	NA	Microbiome
CAG00709	CAG00709	Bacteria;Firmicutes;unclassified Firmicutes;unclassified Firmicutes;unclassified Firmicutes;unclassified Firmicutes;unclassified Firmicutes	Number	NA	Microbiome
CAG00710	CAG00710	Bacteria;Actinobacteria;Coriobacteriia;Coriobacteriales;Coriobacteriaceae;Enorma;Enorma massiliensis	Number	NA	Microbiome
CAG00711	CAG00711	Bacteria;Bacteroidetes;Bacteroidia;Bacteroidales;Bacteroidaceae;Bacteroides;Bacteroides plebeius	Number	NA	Microbiome
CAG00713	CAG00713	Bacteria;Firmicutes;Clostridia;Clostridiales;Lachnospiraceae;Anaerostipes;Anaerostipes hadrus 2	Number	NA	Microbiome
CAG00717	CAG00717	Bacteria;Firmicutes;Clostridia;Clostridiales;Lachnospiraceae;Coprococcus;Coprococcus eutactus 1	Number	NA	Microbiome
CAG00718	CAG00718	Bacteria;Firmicutes;Clostridia;Clostridiales;Eubacteriaceae;Eubacterium;Eubacterium ventriosum	Number	NA	Microbiome
CAG00719	CAG00719	Bacteria;Firmicutes;Clostridia;Clostridiales;unclassified Clostridiales;unclassified Clostridiales;unclassified Clostridiales	Number	NA	Microbiome
CAG00720	CAG00720	Bacteria;Firmicutes;Clostridia;Clostridiales;Ruminococcaceae;Anaerotruncus;Anaerotruncus colihominis	Number	NA	Microbiome
CAG00722	CAG00722	Bacteria;Firmicutes;Negativicutes;Acidaminococcales;Acidaminococcaceae;Acidaminococcus;Acidaminococcus fermentans	Number	NA	Microbiome
CAG00729	CAG00729	Bacteria;Firmicutes;Clostridia;Clostridiales;Oscillospiraceae;Oscillibacter;unclassified Oscillibacter	Number	NA	Microbiome
CAG00723	CAG00723	unclassified;unclassified;unclassified;unclassified;unclassified;unclassified;unclassified	Number	NA	Microbiome
CAG00725	CAG00725	Bacteria;Firmicutes;unclassified Firmicutes;unclassified Firmicutes;unclassified Firmicutes;unclassified Firmicutes;unclassified Firmicutes	Number	NA	Microbiome
CAG00727	CAG00727	Bacteria;Actinobacteria;Coriobacteriia;Eggerthellales;Eggerthellaceae;Eggerthella;Eggerthella lenta	Number	NA	Microbiome
CAG00731	CAG00731	Bacteria;Proteobacteria;Gammaproteobacteria;Pseudomonadales;Moraxellaceae;Acinetobacter;Acinetobacter sp. N54.MGS-139 / Proteobacteria bacterium CAG:139	Number	NA	Microbiome
CAG00736	CAG00736	Bacteria;Firmicutes;Clostridia;Clostridiales;Ruminococcaceae;Ruminococcus;Ruminococcus faecis	Number	NA	Microbiome
CAG00737	CAG00737	Bacteria;Bacteroidetes;Bacteroidia;Bacteroidales;Rikenellaceae;Alistipes;unclassified Alistipes	Number	NA	Microbiome
CAG00740	CAG00740	unclassified;unclassified;unclassified;unclassified;unclassified;unclassified;unclassified	Number	NA	Microbiome
CAG00745	CAG00745	Bacteria;Firmicutes;Negativicutes;Veillonellales;Veillonellaceae;Dialister;Dialister invisus	Number	NA	Microbiome
CAG00751	CAG00751	Bacteria;Firmicutes;unclassified Firmicutes;unclassified Firmicutes;unclassified Firmicutes;unclassified Firmicutes;Firmicutes bacterium CAG:238	Number	NA	Microbiome
CAG00961	CAG00961	Bacteria;Firmicutes;Clostridia;Clostridiales;Oscillospiraceae;Oscillibacter;unclassified Oscillibacter	Number	NA	Microbiome
CAG00753	CAG00753	Bacteria;Proteobacteria;Alphaproteobacteria;Rhodospirillales;Rhodospirillaceae;Azospirillum;Azospirillum sp. CAG:239	Number	NA	Microbiome
CAG00754	CAG00754	unclassified;unclassified;unclassified;unclassified;unclassified;unclassified;unclassified	Number	NA	Microbiome
CAG00755	CAG00755	Bacteria;Firmicutes;Clostridia;Clostridiales;Ruminococcaceae;Faecalibacterium;unclassified Faecalibacterium	Number	NA	Microbiome
CAG00756	CAG00756	Bacteria;Bacteroidetes;Bacteroidia;Bacteroidales;Barnesiellaceae;Coprobacter;Coprobacter secundus == Gabonia massiliensis	Number	NA	Microbiome
CAG00998	CAG00998	Bacteria;Actinobacteria;Coriobacteriia;Eggerthellales;Eggerthellaceae;Cryptobacterium;Cryptobacterium sp. CAG:338	Number	NA	Microbiome
CAG00757	CAG00757	Bacteria;Bacteroidetes;Bacteroidia;Bacteroidales;Bacteroidaceae;Bacteroides;Bacteroides sp. CAG:709	Number	NA	Microbiome
CAG00759	CAG00759	unclassified;unclassified;unclassified;unclassified;unclassified;unclassified;unclassified	Number	NA	Microbiome
CAG00761	CAG00761	Bacteria;Candidatus Melainabacteria;Candidatus Melainabacteria;Candidatus Gastranaerophilales;Candidatus Gastranaerophilales;Candidatus Gastranaerophilales;Candidatus Gastranaerophilales bacterium x14	Number	NA	Microbiome
CAG00763	CAG00763	Bacteria;Firmicutes;unclassified Firmicutes;unclassified Firmicutes;unclassified Firmicutes;unclassified Firmicutes;unclassified Firmicutes	Number	NA	Microbiome
CAG00764	CAG00764	Bacteria;Firmicutes;Clostridia;Clostridiales;Lachnospiraceae;Lachnoclostridium;unclassified Lachnoclostridium	Number	NA	Microbiome
CAG00112	CAG00112	Bacteria;Firmicutes;Clostridia;Clostridiales;Lachnospiraceae;Blautia;Blautia sp. CAG:52 & sp. 2789STDY5834917	Number	NA	Microbiome
CAG00770	CAG00770	Bacteria;Actinobacteria;Coriobacteriia;unclassified Coriobacteriia;unclassified Coriobacteriia;unclassified Coriobacteriia;unclassified Coriobacteriia	Number	NA	Microbiome
CAG00773	CAG00773	Bacteria;Firmicutes;unclassified Firmicutes;unclassified Firmicutes;unclassified Firmicutes;unclassified Firmicutes;Firmicutes bacterium CAG:176_63_11	Number	NA	Microbiome
CAG00774	CAG00774	Bacteria;Firmicutes;Clostridia;Clostridiales;unclassified Clostridiales;unclassified Clostridiales;unclassified Clostridiales	Number	NA	Microbiome
CAG00775	CAG00775	Bacteria;Firmicutes;unclassified Firmicutes;unclassified Firmicutes;unclassified Firmicutes;unclassified Firmicutes;Firmicutes bacterium CAG:102	Number	NA	Microbiome
CAG00777	CAG00777	Bacteria;Actinobacteria;Coriobacteriia;Coriobacteriales;Atopobiaceae;Olsenella;Olsenella sp. Marseille-P2912	Number	NA	Microbiome
CAG00792	CAG00792	Bacteria;Firmicutes;Clostridia;Clostridiales;unclassified Clostridiales;unclassified Clostridiales;Firmicutes bacterium CAG:65 / Clostridium sp. 2789STDY5608883	Number	NA	Microbiome
CAG00780	CAG00780	Bacteria;Firmicutes;unclassified Firmicutes;unclassified Firmicutes;unclassified Firmicutes;unclassified Firmicutes;Firmicutes bacterium CAG:41 / Clostridium sp. 2789STDY5834935 & sp. 2789STDY5608853	Number	NA	Microbiome
CAG00782	CAG00782	Bacteria;Firmicutes;Clostridia;Clostridiales;Lachnospiraceae;unclassified Lachnospiraceae;Eubacterium rectale	Number	NA	Microbiome
CAG00786	CAG00786	Bacteria;Firmicutes;Clostridia;Clostridiales;unclassified Clostridiales;unclassified Clostridiales;Clostridium sp. CAG:571	Number	NA	Microbiome
CAG00787	CAG00787	Bacteria;Firmicutes;Negativicutes;Veillonellales;Veillonellaceae;Dialister;Dialister sp. CAG:486	Number	NA	Microbiome
CAG00012	CAG00012	Bacteria;Proteobacteria;Gammaproteobacteria;Enterobacterales;Enterobacteriaceae;Klebsiella;Klebsiella pneumoniae	Number	NA	Microbiome
CAG00079	CAG00079	Bacteria;Firmicutes;Clostridia;Clostridiales;unclassified Clostridiales;unclassified Clostridiales;Clostridium sp. CAG:7	Number	NA	Microbiome
CAG00790	CAG00790	Bacteria;Firmicutes;Clostridia;Clostridiales;Eubacteriaceae;Eubacterium;unclassified Eubacterium	Number	NA	Microbiome
CAG00791	CAG00791	Bacteria;Firmicutes;Clostridia;Clostridiales;unclassified Clostridiales;unclassified Clostridiales;Clostridium sp. 29_15 & CAG:265	Number	NA	Microbiome
CAG00794	CAG00794	Bacteria;Firmicutes;Erysipelotrichia;Erysipelotrichales;unclassified Erysipelotrichales;unclassified Erysipelotrichales;Firmicutes bacterium CAG:536	Number	NA	Microbiome
CAG00796	CAG00796	Bacteria;Firmicutes;Clostridia;Clostridiales;Eubacteriaceae;Eubacterium;Eubacterium sp. CAG:202	Number	NA	Microbiome
CAG00797	CAG00797	Bacteria;Firmicutes;unclassified Firmicutes;unclassified Firmicutes;unclassified Firmicutes;unclassified Firmicutes;Firmicutes bacterium CAG:341	Number	NA	Microbiome
CAG00799	CAG00799	Bacteria;Firmicutes;Clostridia;Clostridiales;Lachnospiraceae;Dorea;Dorea longicatena 1	Number	NA	Microbiome
CAG00081	CAG00081	Bacteria;Bacteroidetes;Bacteroidia;Bacteroidales;Bacteroidaceae;Bacteroides;Bacteroides fragilis 2	Number	NA	Microbiome
CAG00800	CAG00800	Bacteria;Firmicutes;Clostridia;Clostridiales;unclassified Clostridiales;unclassified Clostridiales;unclassified Clostridiales	Number	NA	Microbiome
CAG00803	CAG00803	unclassified;unclassified;unclassified;unclassified;unclassified;unclassified;unclassified	Number	NA	Microbiome
CAG00805	CAG00805	Bacteria;Firmicutes;Clostridia;Clostridiales;unclassified Clostridiales;Flavonifractor;Flavonifractor sp. 2789STDY5834931	Number	NA	Microbiome
CAG00807	CAG00807	Bacteria;Firmicutes;Erysipelotrichia;Erysipelotrichales;Erysipelotrichaceae;Faecalitalea;Faecalitalea sp. UBA637	Number	NA	Microbiome
CAG00808	CAG00808	Bacteria;Firmicutes;unclassified Firmicutes;unclassified Firmicutes;unclassified Firmicutes;unclassified Firmicutes;unclassified Firmicutes	Number	NA	Microbiome
CAG00082	CAG00082	Bacteria;Firmicutes;Erysipelotrichia;Erysipelotrichales;Erysipelotrichaceae;Erysipelatoclostridium;Erysipelatoclostridium ramosum	Number	NA	Microbiome
CAG00811	CAG00811	Bacteria;Firmicutes;unclassified Firmicutes;unclassified Firmicutes;unclassified Firmicutes;unclassified Firmicutes;unclassified Firmicutes	Number	NA	Microbiome
CAG00812	CAG00812	Bacteria;Firmicutes;Erysipelotrichia;Erysipelotrichales;Erysipelotrichaceae;Catenibacterium;Catenibacterium sp. CAG:290	Number	NA	Microbiome
CAG00814	CAG00814	Bacteria;Firmicutes;Clostridia;Clostridiales;Eubacteriaceae;Eubacterium;Eubacterium sp. CAG:192	Number	NA	Microbiome
CAG00815	CAG00815	Bacteria;Firmicutes;Bacilli;Lactobacillales;Streptococcaceae;Lactococcus;Lactococcus lactis subsp. cremoris	Number	NA	Microbiome
CAG00816	CAG00816	Bacteria;Firmicutes;Erysipelotrichia;Erysipelotrichales;Erysipelotrichaceae;Massiliomicrobiota;Massiliomicrobiota sp. An80 & An105 & An134 & An142	Number	NA	Microbiome
CAG00817	CAG00817	Bacteria;Firmicutes;Clostridia;Clostridiales;unclassified Clostridiales;unclassified Clostridiales;unclassified Clostridiales	Number	NA	Microbiome
CAG00818	CAG00818	Bacteria;Firmicutes;Erysipelotrichia;Erysipelotrichales;Erysipelotrichaceae;Coprobacillus;Coprobacillus sp. 8_1_38FAA / Clostridium sp. 2789STDY5608874	Number	NA	Microbiome
CAG00820	CAG00820	Bacteria;Bacteroidetes;Bacteroidia;Bacteroidales;Prevotellaceae;Prevotella;Prevotella sp. CAG:604	Number	NA	Microbiome
CAG00823	CAG00823	unclassified;unclassified;unclassified;unclassified;unclassified;unclassified;unclassified	Number	NA	Microbiome
CAG00824	CAG00824	unclassified;unclassified;unclassified;unclassified;unclassified;unclassified;unclassified	Number	NA	Microbiome
CAG00825	CAG00825	unclassified;unclassified;unclassified;unclassified;unclassified;unclassified;unclassified	Number	NA	Microbiome
CAG00827	CAG00827	Bacteria;Bacteroidetes;Bacteroidia;Bacteroidales;Rikenellaceae;Alistipes;Alistipes sp. CAG:514	Number	NA	Microbiome
CAG00828	CAG00828	Bacteria;Firmicutes;Clostridia;Clostridiales;Oscillospiraceae;Oscillibacter;unclassified Oscillibacter	Number	NA	Microbiome
CAG00830	CAG00830	Bacteria;Firmicutes;Clostridia;Clostridiales;Ruminococcaceae;Ruminococcus;Ruminococcus sp. A254.MGS-254 & CAG:254	Number	NA	Microbiome
CAG00831	CAG00831	Bacteria;Firmicutes;Clostridia;Clostridiales;unclassified Clostridiales;unclassified Clostridiales;unclassified Clostridiales	Number	NA	Microbiome
CAG00835	CAG00835	unclassified;unclassified;unclassified;unclassified;unclassified;unclassified;unclassified	Number	NA	Microbiome
CAG00837	CAG00837	Bacteria;Firmicutes;Clostridia;Clostridiales;unclassified Clostridiales;unclassified Clostridiales;Clostridium sp. CAG:302	Number	NA	Microbiome
CAG00838	CAG00838	unclassified;unclassified;unclassified;unclassified;unclassified;unclassified;unclassified	Number	NA	Microbiome
CAG00839	CAG00839	Bacteria;Firmicutes;Erysipelotrichia;Erysipelotrichales;Erysipelotrichaceae;Massiliomicrobiota;Massiliomicrobiota timonensis	Number	NA	Microbiome
CAG00841	CAG00841	Bacteria;Firmicutes;unclassified Firmicutes;unclassified Firmicutes;unclassified Firmicutes;unclassified Firmicutes;Firmicutes bacterium CAG:345	Number	NA	Microbiome
CAG00843	CAG00843	Bacteria;Proteobacteria;Gammaproteobacteria;Enterobacterales;Enterobacteriaceae;Citrobacter;Citrobacter freundii	Number	NA	Microbiome
CAG00849	CAG00849	Bacteria;Firmicutes;Clostridia;Clostridiales;unclassified Clostridiales;unclassified Clostridiales;unclassified Clostridiales	Number	NA	Microbiome
CAG00086	CAG00086	Bacteria;Bacteroidetes;Bacteroidia;Bacteroidales;Bacteroidaceae;Bacteroides;Bacteroides massiliensis	Number	NA	Microbiome
CAG00850	CAG00850	Bacteria;Firmicutes;Clostridia;Clostridiales;Lachnospiraceae;Blautia;unclassified Blautia	Number	NA	Microbiome
CAG00851	CAG00851	Bacteria;Firmicutes;Clostridia;Clostridiales;unclassified Clostridiales;unclassified Clostridiales;unclassified Clostridiales	Number	NA	Microbiome
CAG00852	CAG00852	Bacteria;Firmicutes;Erysipelotrichia;Erysipelotrichales;Erysipelotrichaceae;Erysipelatoclostridium;Clostridium spiroforme	Number	NA	Microbiome
CAG00855	CAG00855	Bacteria;Firmicutes;unclassified Firmicutes;unclassified Firmicutes;unclassified Firmicutes;unclassified Firmicutes;unclassified Firmicutes	Number	NA	Microbiome
CAG00048_1	CAG00048_1	unclassified;unclassified;unclassified;unclassified;unclassified;unclassified;unclassified	Number	NA	Microbiome
CAG00858	CAG00858	Bacteria;Firmicutes;Bacilli;Lactobacillales;Streptococcaceae;Streptococcus;Streptococcus thermophilus	Number	NA	Microbiome
CAG00859	CAG00859	Bacteria;Firmicutes;Clostridia;Clostridiales;unclassified Clostridiales;unclassified Clostridiales;unclassified Clostridiales	Number	NA	Microbiome
CAG00861	CAG00861	Bacteria;Firmicutes;Clostridia;Clostridiales;Oscillospiraceae;Oscillibacter;Oscillibacter sp. CAG:241	Number	NA	Microbiome
CAG00862	CAG00862	Bacteria;Firmicutes;Clostridia;Clostridiales;Oscillospiraceae;unclassified Oscillospiraceae;Firmicutes bacterium CAG:129	Number	NA	Microbiome
CAG00863	CAG00863	Bacteria;Firmicutes;Clostridia;Clostridiales;unclassified Clostridiales;unclassified Clostridiales;unclassified Clostridiales	Number	NA	Microbiome
CAG00891	CAG00891	Bacteria;Firmicutes;unclassified Firmicutes;unclassified Firmicutes;unclassified Firmicutes;unclassified Firmicutes;[Staphylococcus] sp. CAG:324	Number	NA	Microbiome
CAG00868	CAG00868	Bacteria;Firmicutes;Clostridia;Clostridiales;unclassified Clostridiales;unclassified Clostridiales;unclassified Clostridiales	Number	NA	Microbiome
CAG00869	CAG00869	Bacteria;Firmicutes;Clostridia;Clostridiales;Lachnospiraceae;Roseburia;unclassified Roseburia	Number	NA	Microbiome
CAG00872	CAG00872	Bacteria;Firmicutes;unclassified Firmicutes;unclassified Firmicutes;unclassified Firmicutes;unclassified Firmicutes;Firmicutes bacterium CAG:240	Number	NA	Microbiome
CAG00873	CAG00873	Bacteria;Bacteroidetes;Bacteroidia;Bacteroidales;Odoribacteraceae;Butyricimonas;Butyricimonas synergistica 2	Number	NA	Microbiome
CAG00874	CAG00874	Bacteria;Firmicutes;Clostridia;Clostridiales;unclassified Clostridiales;unclassified Clostridiales;Clostridium sp. CAG:440	Number	NA	Microbiome
CAG00875	CAG00875	Bacteria;Firmicutes;Clostridia;Clostridiales;unclassified Clostridiales;unclassified Clostridiales;unclassified Clostridiales	Number	NA	Microbiome
CAG00090	CAG00090	Bacteria;Firmicutes;Clostridia;Clostridiales;Lachnospiraceae;Anaerostipes;Anaerostipes caccae	Number	NA	Microbiome
CAG00879	CAG00879	Bacteria;Firmicutes;Clostridia;Clostridiales;unclassified Clostridiales;Pseudoflavonifractor;Pseudoflavonifractor sp. An184	Number	NA	Microbiome
CAG00880	CAG00880	Bacteria;Firmicutes;Clostridia;Clostridiales;Ruminococcaceae;Subdoligranulum;Subdoligranulum sp. CAG:314	Number	NA	Microbiome
CAG00882	CAG00882	Bacteria;Firmicutes;Clostridia;Clostridiales;unclassified Clostridiales;unclassified Clostridiales;Clostridium sp. CAG:288	Number	NA	Microbiome
CAG00885	CAG00885	Bacteria;Firmicutes;Negativicutes;Acidaminococcales;Acidaminococcaceae;Phascolarctobacterium;Phascolarctobacterium sp. CAG:266	Number	NA	Microbiome
CAG00886	CAG00886	Bacteria;Proteobacteria;Betaproteobacteria;Burkholderiales;Sutterellaceae;Dakarella;Dakarella massiliensis	Number	NA	Microbiome
CAG00887	CAG00887	Bacteria;Bacteroidetes;Bacteroidia;Bacteroidales;Rikenellaceae;Alistipes;Alistipes sp. CAG:435	Number	NA	Microbiome
CAG00013	CAG00013	Bacteria;Firmicutes;Clostridia;Clostridiales;unclassified Clostridiales;unclassified Clostridiales;unclassified Clostridiales	Number	NA	Microbiome
CAG00889	CAG00889	Bacteria;Firmicutes;Negativicutes;Veillonellales;Veillonellaceae;Megasphaera;Megasphaera elsdenii	Number	NA	Microbiome
CAG00892	CAG00892	unclassified;unclassified;unclassified;unclassified;unclassified;unclassified;unclassified	Number	NA	Microbiome
CAG00893	CAG00893	Bacteria;Firmicutes;Clostridia;Clostridiales;Clostridiaceae;Butyricicoccus;unclassified Butyricicoccus	Number	NA	Microbiome
CAG00895	CAG00895	Bacteria;Firmicutes;Clostridia;Clostridiales;unclassified Clostridiales;unclassified Clostridiales;unclassified Clostridiales	Number	NA	Microbiome
CAG00897	CAG00897	Bacteria;Firmicutes;unclassified Firmicutes;unclassified Firmicutes;unclassified Firmicutes;unclassified Firmicutes;Firmicutes bacterium CAG:83	Number	NA	Microbiome
CAG00900	CAG00900	Bacteria;Bacteroidetes;Bacteroidia;Bacteroidales;Prevotellaceae;Prevotella;unclassified Prevotella	Number	NA	Microbiome
CAG00901	CAG00901	Bacteria;Firmicutes;Erysipelotrichia;Erysipelotrichales;Erysipelotrichaceae;unclassified Erysipelotrichaceae;unclassified Erysipelotrichaceae	Number	NA	Microbiome
CAG00903	CAG00903	Bacteria;Proteobacteria;Deltaproteobacteria;Desulfovibrionales;Desulfovibrionaceae;Desulfovibrio;Desulfovibrio piger	Number	NA	Microbiome
CAG00905	CAG00905	Bacteria;Actinobacteria;Coriobacteriia;Eggerthellales;Eggerthellaceae;Gordonibacter;unclassified Gordonibacter	Number	NA	Microbiome
CAG00906	CAG00906	unclassified;unclassified;unclassified;unclassified;unclassified;unclassified;unclassified	Number	NA	Microbiome
CAG00907	CAG00907	Bacteria;Firmicutes;Clostridia;Clostridiales;unclassified Clostridiales;unclassified Clostridiales;unclassified Clostridiales	Number	NA	Microbiome
CAG00908	CAG00908	Bacteria;Firmicutes;Clostridia;Clostridiales;Peptostreptococcaceae;Intestinibacter;unclassified Intestinibacter	Number	NA	Microbiome
CAG00909	CAG00909	Bacteria;Proteobacteria;Betaproteobacteria;Burkholderiales;Sutterellaceae;Parasutterella;Parasutterella excrementihominis	Number	NA	Microbiome
CAG00912	CAG00912	Bacteria;Firmicutes;Clostridia;Clostridiales;Lachnospiraceae;Roseburia;Roseburia sp. CAG:471	Number	NA	Microbiome
CAG00913	CAG00913	unclassified;unclassified;unclassified;unclassified;unclassified;unclassified;unclassified	Number	NA	Microbiome
CAG00167_1	CAG00167_1	Bacteria;Firmicutes;Clostridia;Clostridiales;unclassified Clostridiales;unclassified Clostridiales;Clostridium sp. CAG:417	Number	NA	Microbiome
CAG00918	CAG00918	Bacteria;Actinobacteria;Coriobacteriia;Coriobacteriales;Coriobacteriaceae;Collinsella;Collinsella bouchesdurhonensis	Number	NA	Microbiome
CAG00919	CAG00919	Bacteria;Firmicutes;Clostridia;Clostridiales;unclassified Clostridiales;unclassified Clostridiales;unclassified Clostridiales	Number	NA	Microbiome
CAG00920	CAG00920	Bacteria;Firmicutes;unclassified Firmicutes;unclassified Firmicutes;unclassified Firmicutes;unclassified Firmicutes;unclassified Firmicutes	Number	NA	Microbiome
CAG00923	CAG00923	Bacteria;Firmicutes;Clostridia;Clostridiales;unclassified Clostridiales;unclassified Clostridiales;Clostridium sp. CAG:452	Number	NA	Microbiome
CAG00924	CAG00924	unclassified;unclassified;unclassified;unclassified;unclassified;unclassified;unclassified	Number	NA	Microbiome
CAG00985	CAG00985	Bacteria;Firmicutes;Clostridia;Clostridiales;Oscillospiraceae;Oscillibacter;unclassified Oscillibacter	Number	NA	Microbiome
CAG00095	CAG00095	Bacteria;Verrucomicrobia;Verrucomicrobiae;Verrucomicrobiales;Akkermansiaceae;Akkermansia;Akkermansia sp. CAG:344	Number	NA	Microbiome
CAG00928	CAG00928	unclassified;unclassified;unclassified;unclassified;unclassified;unclassified;unclassified	Number	NA	Microbiome
CAG00929	CAG00929	Bacteria;Actinobacteria;Coriobacteriia;Eggerthellales;Eggerthellaceae;Eggerthella;Eggerthella sp. CAG:368	Number	NA	Microbiome
CAG00167_2	CAG00167_2	Bacteria;Firmicutes;Clostridia;Clostridiales;unclassified Clostridiales;unclassified Clostridiales;Clostridium sp. CAG:492	Number	NA	Microbiome
CAG00931	CAG00931	Bacteria;Firmicutes;Clostridia;Clostridiales;Oscillospiraceae;Oscillibacter;unclassified Oscillibacter	Number	NA	Microbiome
CAG00933	CAG00933	Bacteria;Firmicutes;Negativicutes;Selenomonadales;Selenomonadaceae;Mitsuokella;Mitsuokella jalaludinii	Number	NA	Microbiome
CAG00934	CAG00934	Bacteria;Firmicutes;unclassified Firmicutes;unclassified Firmicutes;unclassified Firmicutes;unclassified Firmicutes;unclassified Firmicutes	Number	NA	Microbiome
CAG00100	CAG00100	Bacteria;Firmicutes;Clostridia;Clostridiales;Clostridiaceae;Clostridium;Clostridium saudiense	Number	NA	Microbiome
CAG00936	CAG00936	Bacteria;Actinobacteria;Coriobacteriia;Eggerthellales;Eggerthellaceae;Eggerthella;Eggerthella sp. 51_9 & CAG:209	Number	NA	Microbiome
CAG00937	CAG00937	Bacteria;Firmicutes;Clostridia;Clostridiales;Lachnospiraceae;Lachnospira;Lachnospira sp. 2789STDY5834967 / Clostridiales bacterium KLE1615 & 41_12_two_minus	Number	NA	Microbiome
CAG00938	CAG00938	Bacteria;Bacteroidetes;Bacteroidia;Bacteroidales;Bacteroidaceae;Bacteroides;unclassified Bacteroides	Number	NA	Microbiome
CAG00939	CAG00939	Bacteria;Firmicutes;unclassified Firmicutes;unclassified Firmicutes;unclassified Firmicutes;unclassified Firmicutes;Firmicutes bacterium CAG:313	Number	NA	Microbiome
CAG00941	CAG00941	Bacteria;Firmicutes;unclassified Firmicutes;unclassified Firmicutes;unclassified Firmicutes;unclassified Firmicutes;unclassified Firmicutes	Number	NA	Microbiome
CAG00942	CAG00942	Bacteria;Bacteroidetes;Bacteroidia;Bacteroidales;Prevotellaceae;Prevotella;Prevotella disiens	Number	NA	Microbiome
CAG00943	CAG00943	Bacteria;Firmicutes;unclassified Firmicutes;unclassified Firmicutes;unclassified Firmicutes;unclassified Firmicutes;Firmicutes bacterium CAG:212 / Clostridium sp. 2789STDY5834871	Number	NA	Microbiome
CAG00097	CAG00097	unclassified;unclassified;unclassified;unclassified;unclassified;unclassified;unclassified	Number	NA	Microbiome
CAG00949	CAG00949	Bacteria;Firmicutes;Clostridia;Clostridiales;Ruminococcaceae;unclassified Ruminococcaceae;Ruminococcaceae bacterium D16	Number	NA	Microbiome
CAG00950	CAG00950	Bacteria;Proteobacteria;Gammaproteobacteria;Pasteurellales;Pasteurellaceae;Haemophilus;Haemophilus parainfluenzae	Number	NA	Microbiome
CAG00951	CAG00951	Bacteria;Firmicutes;Clostridia;Clostridiales;unclassified Clostridiales;unclassified Clostridiales;unclassified Clostridiales	Number	NA	Microbiome
CAG01094	CAG01094	Bacteria;Firmicutes;Clostridia;Clostridiales;unclassified Clostridiales;unclassified Clostridiales;Clostridium sp. CAG:273	Number	NA	Microbiome
CAG00957	CAG00957	Bacteria;Firmicutes;Clostridia;Clostridiales;Ruminococcaceae;unclassified Ruminococcaceae;unclassified Ruminococcaceae	Number	NA	Microbiome
CAG00962	CAG00962	Bacteria;Firmicutes;Clostridia;Clostridiales;Lachnospiraceae;Dorea;Dorea longicatena 2	Number	NA	Microbiome
CAG00099	CAG00099	Bacteria;Firmicutes;Clostridia;Clostridiales;unclassified Clostridiales;unclassified Clostridiales;unclassified Clostridiales	Number	NA	Microbiome
CAG00965	CAG00965	Bacteria;Firmicutes;unclassified Firmicutes;unclassified Firmicutes;unclassified Firmicutes;unclassified Firmicutes;unclassified Firmicutes	Number	NA	Microbiome
CAG00966	CAG00966	Bacteria;Firmicutes;unclassified Firmicutes;unclassified Firmicutes;unclassified Firmicutes;unclassified Firmicutes;Firmicutes bacterium CAG:552	Number	NA	Microbiome
CAG00967	CAG00967	Bacteria;Firmicutes;unclassified Firmicutes;unclassified Firmicutes;unclassified Firmicutes;unclassified Firmicutes;unclassified Firmicutes	Number	NA	Microbiome
CAG00969	CAG00969	Bacteria;Firmicutes;Clostridia;Clostridiales;unclassified Clostridiales;unclassified Clostridiales;Clostridium sp. L2-50	Number	NA	Microbiome
CAG00974	CAG00974	Bacteria;Firmicutes;Clostridia;Clostridiales;Clostridiaceae;Butyricicoccus;Butyricicoccus sp. N15.MGS-46 & N54.MGS-46 & K4410.MGS-46	Number	NA	Microbiome
CAG00101	CAG00101	Bacteria;Firmicutes;Clostridia;Clostridiales;Lachnospiraceae;Blautia;Ruminococcus sp. CAG:17 & Blautia sp. 2789STDY5608880	Number	NA	Microbiome
CAG00975	CAG00975	Bacteria;Firmicutes;Negativicutes;Veillonellales;Veillonellaceae;Veillonella;Veillonella atypica	Number	NA	Microbiome
CAG00984	CAG00984	Bacteria;Firmicutes;Clostridia;Clostridiales;Oscillospiraceae;Oscillibacter;Oscillibacter sp. CAG:241_62_21	Number	NA	Microbiome
PC1	PC1	PCA value	Principal components of relative microbial gene abundance	NA	Microbiome
PC2	PC2	PCA value	Principal components of relative microbial gene abundance	NA	Microbiome
PC3	PC3	PCA value	Principal components of relative microbial gene abundance	NA	Microbiome
PC4	PC4	PCA value	Principal components of relative microbial gene abundance	NA	Microbiome
PC5	PC5	PCA value	Principal components of relative microbial gene abundance	NA	Microbiome
PC6	PC6	PCA value	Principal components of relative microbial gene abundance	NA	Microbiome
PC7	PC7	PCA value	Principal components of relative microbial gene abundance	NA	Microbiome
PC8	PC8	PCA value	Principal components of relative microbial gene abundance	NA	Microbiome
PC9	PC9	PCA value	Principal components of relative microbial gene abundance	NA	Microbiome
PC10	PC10	PCA value	Principal components of relative microbial gene abundance	NA	Microbiome
GC	Gene Count corrected for bacterial load	Microbiome	Number	NA	Microbiome
MF0020	MF0020	ribose degradation	Number	NA	Microbiome (Functions)
MF0019	MF0019	rhamnose degradation	Number	NA	Microbiome (Functions)
MF0043	MF0043	cysteine biosynthesis/homocysteine degradation	Number	NA	Microbiome (Functions)
MF0044	MF0044	cysteine degradation I	Number	NA	Microbiome (Functions)
MF0052	MF0052	arginine degradation II	Number	NA	Microbiome (Functions)
MF0050	MF0050	threonine degradation II	Number	NA	Microbiome (Functions)
MF0051	MF0051	arginine degradation I	Number	NA	Microbiome (Functions)
MF0058	MF0058	lysine degradation II	Number	NA	Microbiome (Functions)
MF0059	MF0059	anaerobic fatty acid beta-oxidation	Number	NA	Microbiome (Functions)
MF0056	MF0056	histidine degradation	Number	NA	Microbiome (Functions)
MF0057	MF0057	lysine degradation I	Number	NA	Microbiome (Functions)
MF0054	MF0054	arginine degradation IV	Number	NA	Microbiome (Functions)
MF0030	MF0030	glutamate degradation I	Number	NA	Microbiome (Functions)
MF0055	MF0055	arginine degradation V	Number	NA	Microbiome (Functions)
MC0025	MC0025	methanogenesis (trimethylamine degradation)	Number	NA	Microbiome (Functions)
MC0024	MC0024	trimethylamine N-oxide respiration	Number	NA	Microbiome (Functions)
MC0023	MC0023	trimethylamine production (carnitine pathway)	Number	NA	Microbiome (Functions)
MC0022	MC0022	trimethylamine production (gamma-butyrobetaine pathway)	Number	NA	Microbiome (Functions)
MC0021	MC0021	trimethylamine production (choline pathway)	Number	NA	Microbiome (Functions)
MC0020	MC0020	hippurate hydrolase	Number	NA	Microbiome (Functions)
MF0031	MF0031	glutamate degradation II	Number	NA	Microbiome (Functions)
MF0038	MF0038	methionine degradation I	Number	NA	Microbiome (Functions)
MF0039	MF0039	methionine degradation II	Number	NA	Microbiome (Functions)
MF0036	MF0036	isoleucine degradation	Number	NA	Microbiome (Functions)
MF0037	MF0037	leucine degradation	Number	NA	Microbiome (Functions)
MF0034	MF0034	alanine degradation II	Number	NA	Microbiome (Functions)
MF0035	MF0035	glycine degradation	Number	NA	Microbiome (Functions)
MF0032	MF0032	glutamate degradation III	Number	NA	Microbiome (Functions)
MF0027	MF0027	tyrosine degradation II	Number	NA	Microbiome (Functions)
MF0033	MF0033	alanine degradation I	Number	NA	Microbiome (Functions)
MF0029	MF0029	aspartate degradation II	Number	NA	Microbiome (Functions)
MF0085	MF0085	urea degradation	Number	NA	Microbiome (Functions)
MF0086	MF0086	acetyl-CoA to acetate	Number	NA	Microbiome (Functions)
MF0083	MF0083	succinate consumption	Number	NA	Microbiome (Functions)
MF0084	MF0084	succinate conversion to propionate	Number	NA	Microbiome (Functions)
MF0081	MF0081	methanol conversion	Number	NA	Microbiome (Functions)
MF0082	MF0082	putrescine degradation	Number	NA	Microbiome (Functions)
MF0080	MF0080	lactate consumption II	Number	NA	Microbiome (Functions)
MF0005	MF0005	starch degradation	Number	NA	Microbiome (Functions)
MF0028	MF0028	aspartate degradation I	Number	NA	Microbiome (Functions)
MF0006	MF0006	lactose degradation	Number	NA	Microbiome (Functions)
MF0003	MF0003	pectin degradation I	Number	NA	Microbiome (Functions)
MF0004	MF0004	pectine degradation II	Number	NA	Microbiome (Functions)
MF0001	MF0001	arabinoxylan degradation	Number	NA	Microbiome (Functions)
MF0089	MF0089	butyrate production II	Number	NA	Microbiome (Functions)
MF0002	MF0002	fructan degradation	Number	NA	Microbiome (Functions)
MF0087	MF0087	acetyl-CoA to crotonyl-CoA	Number	NA	Microbiome (Functions)
MF0088	MF0088	butyrate production I	Number	NA	Microbiome (Functions)
MF0096	MF0096	succinate production	Number	NA	Microbiome (Functions)
MF0097	MF0097	homoacetogenesis	Number	NA	Microbiome (Functions)
MF0025	MF0025	tryptophan degradation	Number	NA	Microbiome (Functions)
MF0094	MF0094	propionate production II	Number	NA	Microbiome (Functions)
MF0095	MF0095	propionate production III	Number	NA	Microbiome (Functions)
MF0092	MF0092	lactate production	Number	NA	Microbiome (Functions)
MF0093	MF0093	propionate production I	Number	NA	Microbiome (Functions)
MF0090	MF0090	ethanol production I	Number	NA	Microbiome (Functions)
MF0091	MF0091	ethanol production II	Number	NA	Microbiome (Functions)
MF0016	MF0016	fucose degradation	Number	NA	Microbiome (Functions)
MF0017	MF0017	galactose degradation	Number	NA	Microbiome (Functions)
MF0014	MF0014	arabinose degradation	Number	NA	Microbiome (Functions)
MF0015	MF0015	fructose degradation	Number	NA	Microbiome (Functions)
MF0026	MF0026	tyrosine degradation I	Number	NA	Microbiome (Functions)
MF0012	MF0012	trehalose degradation	Number	NA	Microbiome (Functions)
MF0013	MF0013	allose degradation	Number	NA	Microbiome (Functions)
MF0010	MF0010	sucrose degradation I	Number	NA	Microbiome (Functions)
MF0098	MF0098	hydrogen metabolism	Number	NA	Microbiome (Functions)
MF0011	MF0011	sucrose degradation II	Number	NA	Microbiome (Functions)
MF0099	MF0099	methanogenesis - methyl-coM	Number	NA	Microbiome (Functions)
MF0009	MF0009	melibiose degradation	Number	NA	Microbiome (Functions)
MF0007	MF0007	lactose and galactose degradation	Number	NA	Microbiome (Functions)
MF0008	MF0008	maltose degradation	Number	NA	Microbiome (Functions)
MF0063	MF0063	glyoxylate bypass	Number	NA	Microbiome (Functions)
MF0024	MF0024	phenylalanine degradation	Number	NA	Microbiome (Functions)
MF0064	MF0064	triacylglycerol degradation	Number	NA	Microbiome (Functions)
MF0061	MF0061	glycerol degradation II	Number	NA	Microbiome (Functions)
MF0062	MF0062	glycerol degradation III	Number	NA	Microbiome (Functions)
MF0060	MF0060	glycerol degradation I	Number	NA	Microbiome (Functions)
MF0069	MF0069	NADH:ferredoxin oxidoreductase	Number	NA	Microbiome (Functions)
MF0102	MF0102	sulfate reduction (dissimilatory)	Number	NA	Microbiome (Functions)
MF0103	MF0103	mucin degradation	Number	NA	Microbiome (Functions)
MF0067	MF0067	glycolysis (preparatory phase)	Number	NA	Microbiome (Functions)
MF0100	MF0100	methanogenesis from carbon dioxide	Number	NA	Microbiome (Functions)
MF0068	MF0068	glycolysis (pay-off phase)	Number	NA	Microbiome (Functions)
MF0021	MF0021	xylose degradation	Number	NA	Microbiome (Functions)
MF0101	MF0101	nitrate reduction (dissimilatory)	Number	NA	Microbiome (Functions)
MF0065	MF0065	Bifidobacterium shunt	Number	NA	Microbiome (Functions)
MF0066	MF0066	Entner-Doudoroff pathway	Number	NA	Microbiome (Functions)
MC0015	MC0015	benzoate degradation (aerobic)	Number	NA	Microbiome (Functions)
MC0019	MC0019	feruloyl esterase (cellulolosome)	Number	NA	Microbiome (Functions)
MC0018	MC0018	cellulose and hemicellulose degradation (cellulolosome)	Number	NA	Microbiome (Functions)
MC0017	MC0017	phenylalanine degradation	Number	NA	Microbiome (Functions)
MC0011	MC0011	4-hydroxybenzoate conversion	Number	NA	Microbiome (Functions)
MC0010	MC0010	quinate degradation	Number	NA	Microbiome (Functions)
MF0074	MF0074	pyruvate:formate lyase	Number	NA	Microbiome (Functions)
MF0022	MF0022	galacturonate degradation I	Number	NA	Microbiome (Functions)
MF0075	MF0075	acetate to acetyl-CoA	Number	NA	Microbiome (Functions)
MF0072	MF0072	pyruvate dehydrogenase complex	Number	NA	Microbiome (Functions)
MF0073	MF0073	pyruvate:ferredoxin oxidoreductase	Number	NA	Microbiome (Functions)
MF0070	MF0070	pentose phosphate pathway (oxidative phase)	Number	NA	Microbiome (Functions)
MF0071	MF0071	pentose phosphate pathway (non-oxidative branch)	Number	NA	Microbiome (Functions)
MF0078	MF0078	lactaldehyde degradation	Number	NA	Microbiome (Functions)
MF0079	MF0079	lactate consumption I	Number	NA	Microbiome (Functions)
MF0076	MF0076	4-aminobutyrate degradation	Number	NA	Microbiome (Functions)
MF0077	MF0077	formate conversion	Number	NA	Microbiome (Functions)
MC0005	MC0005	coumarate degradation	Number	NA	Microbiome (Functions)
MF0018	MF0018	mannose degradation	Number	NA	Microbiome (Functions)
MC0004	MC0004	cinnamate conversion	Number	NA	Microbiome (Functions)
MC0002	MC0002	chlorogenate degradation	Number	NA	Microbiome (Functions)
MF0041	MF0041	valine degradation I	Number	NA	Microbiome (Functions)
MF0042	MF0042	asparagine degradation	Number	NA	Microbiome (Functions)
MF0040	MF0040	proline degradation	Number	NA	Microbiome (Functions)
MF0049	MF0049	threonine degradation I	Number	NA	Microbiome (Functions)
MF0047	MF0047	glutamine degradation II	Number	NA	Microbiome (Functions)
MF0048	MF0048	serine degradation	Number	NA	Microbiome (Functions)
MF0045	MF0045	cysteine degradation II	Number	NA	Microbiome (Functions)
MF0046	MF0046	glutamine degradation I	Number	NA	Microbiome (Functions)
S-1-pyrroline-5-carboxylate	S-1-pyrroline-5-carboxylate	Serum LC-MS	Number - peak area	NA	Serum Metabolomics	C04322	HMDB0001301
spermidine	spermidine	Serum LC-MS	Number - peak area	NA	Serum Metabolomics	C00315	HMDB0001257
1-methylnicotinamide	1-methylnicotinamide	Serum LC-MS	Number - peak area	NA	Serum Metabolomics	C02918	HMDB0000699
12,13-DiHOME	12,13-DiHOME	Serum LC-MS	Number - peak area	NA	Serum Metabolomics	C14829	HMDB0004705
alpha-ketoglutarate	alpha-ketoglutarate	Serum LC-MS	Number - peak area	NA	Serum Metabolomics	C00026	HMDB0000208
kynurenate	kynurenate	Serum LC-MS	Number - peak area	NA	Serum Metabolomics	C01717	HMDB0000715
3-hydroxyisobutyrate	3-hydroxyisobutyrate	Serum LC-MS	Number - peak area	NA	Serum Metabolomics	C01188,C06001	HMDB0000023,HMDB0000336
3-hydroxy-3-methylglutarate	3-hydroxy-3-methylglutarate	Serum LC-MS	Number - peak area	NA	Serum Metabolomics	C03761	HMDB0000355
homovanillate (HVA)	homovanillate (HVA)	Serum LC-MS	Number - peak area	NA	Serum Metabolomics	C05582	HMDB0000118
cholate	cholate	Serum LC-MS	Number - peak area	NA	Serum Metabolomics	C00695	HMDB0000619
4-hydroxyphenylacetate	4-hydroxyphenylacetate	Serum LC-MS	Number - peak area	NA	Serum Metabolomics	C00642	HMDB0000020
5,6-dihydrothymine	5,6-dihydrothymine	Serum LC-MS	Number - peak area	NA	Serum Metabolomics	C00906	HMDB0000079
hypoxanthine	hypoxanthine	Serum LC-MS	Number - peak area	NA	Serum Metabolomics	C00262	HMDB0000157
9,10-DiHOME	9,10-DiHOME	Serum LC-MS	Number - peak area	NA	Serum Metabolomics	C14828	HMDB0004704
linoleate (18:2n6)	linoleate (18:2n6)	Serum LC-MS	Number - peak area	NA	Serum Metabolomics	C01595	HMDB0006270,HMDB0000673
laurate (12:0)	laurate (12:0)	Serum LC-MS	Number - peak area	NA	Serum Metabolomics	C02679	HMDB0000638
quinolinate	quinolinate	Serum LC-MS	Number - peak area	NA	Serum Metabolomics	C03722	HMDB0000232
N('1)-acetylspermidine	N('1)-acetylspermidine	Serum LC-MS	Number - peak area	NA	Serum Metabolomics	C00612	HMDB0001276
N6,N6,N6-trimethyllysine	N6,N6,N6-trimethyllysine	Serum LC-MS	Number - peak area	NA	Serum Metabolomics	C03793	HMDB0001325
N-acetylputrescine	N-acetylputrescine	Serum LC-MS	Number - peak area	NA	Serum Metabolomics	C02714	HMDB0002064
N-formylmethionine	N-formylmethionine	Serum LC-MS	Number - peak area	NA	Serum Metabolomics	C03145	HMDB0001015
S-adenosylhomocysteine (SAH)	S-adenosylhomocysteine (SAH)	Serum LC-MS	Number - peak area	NA	Serum Metabolomics	C00021	HMDB00939
adenosine 5'-monophosphate (AMP)	AMP	Serum LC-MS	Number - peak area	NA	Serum Metabolomics	C00020	HMDB0000045
5-methylthioadenosine (MTA)	5-methylthioadenosine (MTA)	Serum LC-MS	Number - peak area	NA	Serum Metabolomics	C00170	HMDB0001173
N6-methyladenosine	N6-methyladenosine	Serum LC-MS	Number - peak area	NA	Serum Metabolomics		HMDB0004044
arachidonate (20:4n6)	arachidonate (20:4n6)	Serum LC-MS	Number - peak area	NA	Serum Metabolomics	C00219	HMDB0001043
arginine	arginine	Serum LC-MS	Number - peak area	NA	Serum Metabolomics	C00062	HMDB0000517
ascorbate (Vitamin C)	ascorbate (Vitamin C)	Serum LC-MS	Number - peak area	NA	Serum Metabolomics	D00018,C00072	HMDB0000044
aspartate	aspartate	Serum LC-MS	Number - peak area	NA	Serum Metabolomics	C00049	HMDB0000191
2-hydroxyphenylacetate	2-hydroxyphenylacetate	Serum LC-MS	Number - peak area	NA	Serum Metabolomics	C05852	HMDB0000669
3-(4-hydroxyphenyl)lactate	3-(4-hydroxyphenyl)lactate (HPLA)	Serum LC-MS	Number - peak area	NA	Serum Metabolomics	C03672	HMDB0000755
phenylpyruvate	phenylpyruvate	Serum LC-MS	Number - peak area	NA	Serum Metabolomics	C00166	HMDB0000205
beta-alanine	beta-alanine	Serum LC-MS	Number - peak area	NA	Serum Metabolomics	C00099	HMDB0000056
biliverdin	biliverdin	Serum LC-MS	Number - peak area	NA	Serum Metabolomics	C00500	HMDB0001008
succinate	succinate	Serum LC-MS	Number - peak area	NA	Serum Metabolomics	C00042	HMDB0000254
3-hydroxybutyrate (BHBA)	3-hydroxybutyrate (BHBA)	Serum LC-MS	Number - peak area	NA	Serum Metabolomics	C03197,C01089	HMDB0000442,HMDB0000357,HMDB0000011
cholesterol	cholesterol	Serum LC-MS	Number - peak area	NA	Serum Metabolomics	C00187	HMDB0000067
choline phosphate	phosphocholine	Serum LC-MS	Number - peak area	NA	Serum Metabolomics	C00588	HMDB0001565
corticosterone	corticosterone	Serum LC-MS	Number - peak area	NA	Serum Metabolomics	C02140	HMDB0001547
cortisone	cortisone	Serum LC-MS	Number - peak area	NA	Serum Metabolomics	C00762	HMDB0002802
cysteinylglycine	cysteinylglycine	Serum LC-MS	Number - peak area	NA	Serum Metabolomics	C01419	HMDB0000078
cystine	cystine	Serum LC-MS	Number - peak area	NA	Serum Metabolomics	C00491	HMDB0000192
sphingosine	sphingosine	Serum LC-MS	Number - peak area	NA	Serum Metabolomics	C00319	HMDB0000252
deoxycholate	deoxycholate	Serum LC-MS	Number - peak area	NA	Serum Metabolomics	C04483	HMDB0000626
cystathionine	cystathionine	Serum LC-MS	Number - peak area	NA	Serum Metabolomics	C02291	HMDB0000099
sphinganine	sphinganine	Serum LC-MS	Number - peak area	NA	Serum Metabolomics	C00836	HMDB0000269
fumarate	fumarate	Serum LC-MS	Number - peak area	NA	Serum Metabolomics	C00122	HMDB0000134
gamma-glutamylglutamate	gamma-glutamylglutamate	Serum LC-MS	Number - peak area	NA	Serum Metabolomics	C05282	HMDB0011737
gluconate	gluconate	Serum LC-MS	Number - peak area	NA	Serum Metabolomics	C00257	HMDB0000625
glutarate (C5-DC)	glutarate (C5-DC)	Serum LC-MS	Number - peak area	NA	Serum Metabolomics	C00489	HMDB0000661
glycine	glycine	Serum LC-MS	Number - peak area	NA	Serum Metabolomics	C00037	HMDB0000123
glycocholate	glycocholate	Serum LC-MS	Number - peak area	NA	Serum Metabolomics	C01921	HMDB0000138
guanidinoacetate	guanidinoacetate	Serum LC-MS	Number - peak area	NA	Serum Metabolomics	C00581	HMDB0000128
histidine	histidine	Serum LC-MS	Number - peak area	NA	Serum Metabolomics	C00135	HMDB0000177
cortisol	cortisol	Serum LC-MS	Number - peak area	NA	Serum Metabolomics	C00735	HMDB0000063
hypotaurine	hypotaurine	Serum LC-MS	Number - peak area	NA	Serum Metabolomics	C00519	HMDB0000965
inosine	inosine	Serum LC-MS	Number - peak area	NA	Serum Metabolomics	C00294	HMDB0000195
myo-inositol	myo-inositol	Serum LC-MS	Number - peak area	NA	Serum Metabolomics	C00137	HMDB0000211
isoleucine	isoleucine	Serum LC-MS	Number - peak area	NA	Serum Metabolomics	C06418,C00407,C16424	HMDB0000172
2-aminoadipate	2-aminoadipate	Serum LC-MS	Number - peak area	NA	Serum Metabolomics	C00956	HMDB0000510
3-sulfo-L-alanine	3-sulfo-L-alanine	Serum LC-MS	Number - peak area	NA	Serum Metabolomics	C00506	HMDB0002757
citrulline	citrulline	Serum LC-MS	Number - peak area	NA	Serum Metabolomics	C00327	HMDB0000904
lactose	lactose	Serum LC-MS	Number - peak area	NA	Serum Metabolomics	C01970	HMDB0041627
leucine	leucine	Serum LC-MS	Number - peak area	NA	Serum Metabolomics	C00123	HMDB0000687
leukotriene B4	leukotriene B4	Serum LC-MS	Number - peak area	NA	Serum Metabolomics	C02165	HMDB0001085
lysine	lysine	Serum LC-MS	Number - peak area	NA	Serum Metabolomics	C00739,C00047	HMDB0003405
malate	malate	Serum LC-MS	Number - peak area	NA	Serum Metabolomics	C00149,C00711,C00497	HMDB0031518,HMDB0000156,HMDB0000744
methionine	methionine	Serum LC-MS	Number - peak area	NA	Serum Metabolomics	C00073	HMDB0000696
palmitate (16:0)	palmitate (16:0)	Serum LC-MS	Number - peak area	NA	Serum Metabolomics	C00249	HMDB0000220
nicotinamide	nicotinamide	Serum LC-MS	Number - peak area	NA	Serum Metabolomics	C00153	HMDB0001406
stearate (18:0)	stearate (18:0)	Serum LC-MS	Number - peak area	NA	Serum Metabolomics	C01530	HMDB0000827
ornithine	ornithine	Serum LC-MS	Number - peak area	NA	Serum Metabolomics	C00077	HMDB0000214
orotate	orotate	Serum LC-MS	Number - peak area	NA	Serum Metabolomics	C00295	HMDB0000226
palmitoleate (16:1n7)	palmitoleate (16:1n7)	Serum LC-MS	Number - peak area	NA	Serum Metabolomics	C08362	HMDB0003229
phenylalanine	phenylalanine	Serum LC-MS	Number - peak area	NA	Serum Metabolomics	C00079	HMDB0000159
phosphate	phosphate	Serum LC-MS	Number - peak area	NA	Serum Metabolomics	C00009	HMDB0001429
phytanate	phytanate	Serum LC-MS	Number - peak area	NA	Serum Metabolomics	C01607	HMDB0000801
pristanate	pristanate	Serum LC-MS	Number - peak area	NA	Serum Metabolomics		HMDB0000795
proline	proline	Serum LC-MS	Number - peak area	NA	Serum Metabolomics	C00148,C000763	HMDB0000162,HMDB0003411
lactate	lactate	Serum LC-MS	Number - peak area	NA	Serum Metabolomics	C00186	HMDB0000190
pyridoxal	pyridoxal	Serum LC-MS	Number - peak area	NA	Serum Metabolomics	C00250	HMDB0001545
retinol (Vitamin A)	retinol (Vitamin A)	Serum LC-MS	Number - peak area	NA	Serum Metabolomics	C00473	HMDB0000305
salicylate	salicylate	Serum LC-MS	Number - peak area	NA	Serum Metabolomics	C00805	HMDB0001895
serine	serine	Serum LC-MS	Number - peak area	NA	Serum Metabolomics	C00065	HMDB0000187
serotonin	serotonin	Serum LC-MS	Number - peak area	NA	Serum Metabolomics	C00780	HMDB0000259
taurine	taurine	Serum LC-MS	Number - peak area	NA	Serum Metabolomics	C00245	HMDB0000251
myristate (14:0)	myristate (14:0)	Serum LC-MS	Number - peak area	NA	Serum Metabolomics	C06424	HMDB0000806
urea	urea	Serum LC-MS	Number - peak area	NA	Serum Metabolomics	C00086	HMDB0000294
uridine	uridine	Serum LC-MS	Number - peak area	NA	Serum Metabolomics	C00299	HMDB0000296
2'-deoxyuridine	2'-deoxyuridine	Serum LC-MS	Number - peak area	NA	Serum Metabolomics	C00526	HMDB0000012
trans-urocanate	trans-urocanate	Serum LC-MS	Number - peak area	NA	Serum Metabolomics	C00785	HMDB0000301
glutamate	glutamate	Serum LC-MS	Number - peak area	NA	Serum Metabolomics	C00025,C00217	HMDB0000148
glutamine	glutamine	Serum LC-MS	Number - peak area	NA	Serum Metabolomics	C00064	HMDB0000641
threonine	threonine	Serum LC-MS	Number - peak area	NA	Serum Metabolomics	C00188	HMDB0000167
tryptophan	tryptophan	Serum LC-MS	Number - peak area	NA	Serum Metabolomics	C00078	HMDB0000929
valine	valine	Serum LC-MS	Number - peak area	NA	Serum Metabolomics	C00183	HMDB0000883
glucose	glucose	Serum LC-MS	Number - peak area	NA	Serum Metabolomics	C00031	HMDB0000122
alpha-ketobutyrate	alpha-ketobutyrate	Serum LC-MS	Number - peak area	NA	Serum Metabolomics	C00109	HMDB0000005
adenosine	adenosine	Serum LC-MS	Number - peak area	NA	Serum Metabolomics	C00212	HMDB0000050
cysteine	cysteine	Serum LC-MS	Number - peak area	NA	Serum Metabolomics	C00097	HMDB0000574
mannose	mannose	Serum LC-MS	Number - peak area	NA	Serum Metabolomics	C00159,C02209,C00936	HMDB0000169
dimethylglycine	dimethylglycine	Serum LC-MS	Number - peak area	NA	Serum Metabolomics	C03626	HMDB0000092
alanine	alanine	Serum LC-MS	Number - peak area	NA	Serum Metabolomics	C00041	HMDB0000161
tyrosine	tyrosine	Serum LC-MS	Number - peak area	NA	Serum Metabolomics	C00082	HMDB0000158
pseudouridine	pseudouridine	Serum LC-MS	Number - peak area	NA	Serum Metabolomics	C02067	HMDB0000767
pyruvate	pyruvate	Serum LC-MS	Number - peak area	NA	Serum Metabolomics	C00022	HMDB0000243
uracil	uracil	Serum LC-MS	Number - peak area	NA	Serum Metabolomics	C00106	HMDB0000300
xylose	xylose	Serum LC-MS	Number - peak area	NA	Serum Metabolomics	C00181	HMDB0000098
cytidine	cytidine	Serum LC-MS	Number - peak area	NA	Serum Metabolomics	C00475	HMDB0000089
arabinose	arabinose	Serum LC-MS	Number - peak area	NA	Serum Metabolomics	C00216	HMDB0029942
cotinine	cotinine	Serum LC-MS	Number - peak area	NA	Serum Metabolomics		HMDB0001046
caffeine	caffeine	Serum LC-MS	Number - peak area	NA	Serum Metabolomics	C07481	HMDB0001847
fructose	fructose	Serum LC-MS	Number - peak area	NA	Serum Metabolomics	C00095	HMDB0000660
adenine	adenine	Serum LC-MS	Number - peak area	NA	Serum Metabolomics	C00147	HMDB0000034
cytosine	cytosine	Serum LC-MS	Number - peak area	NA	Serum Metabolomics	C00380	HMDB0000630
caprate (10:0)	caprate (10:0)	Serum LC-MS	Number - peak area	NA	Serum Metabolomics	C01571	HMDB0000511
margarate (17:0)	margarate (17:0)	Serum LC-MS	Number - peak area	NA	Serum Metabolomics		HMDB0002259
nonadecanoate (19:0)	nonadecanoate (19:0)	Serum LC-MS	Number - peak area	NA	Serum Metabolomics	C16535	HMDB0000772
arachidate (20:0)	arachidate (20:0)	Serum LC-MS	Number - peak area	NA	Serum Metabolomics	C06425	HMDB0002212
maltose	maltose	Serum LC-MS	Number - peak area	NA	Serum Metabolomics	C00208	HMDB0000163
asparagine	asparagine	Serum LC-MS	Number - peak area	NA	Serum Metabolomics	C00152	HMDB0000168
N-stearoyl-sphinganine (d18:0/18:0)*	N-stearoyl-sphinganine (d18:0/18:0)*	Serum LC-MS	Number - peak area	NA	Serum Metabolomics		HMDB0011761
dihydroorotate	dihydroorotate	Serum LC-MS	Number - peak area	NA	Serum Metabolomics	C00337	HMDB03349
caproate (6:0)	caproate (6:0)	Serum LC-MS	Number - peak area	NA	Serum Metabolomics	C01585	HMDB0000535
caprylate (8:0)	caprylate (8:0)	Serum LC-MS	Number - peak area	NA	Serum Metabolomics	C06423	HMDB0000482
sucrose	sucrose	Serum LC-MS	Number - peak area	NA	Serum Metabolomics	C00089	HMDB0000258
pentadecanoate (15:0)	pentadecanoate (15:0)	Serum LC-MS	Number - peak area	NA	Serum Metabolomics	C16537	HMDB0000826
trans-4-hydroxyproline	hydroxyproline	Serum LC-MS	Number - peak area	NA	Serum Metabolomics	C01157	HMDB0000725
allantoin	allantoin	Serum LC-MS	Number - peak area	NA	Serum Metabolomics	C02348,C01551,C02350	HMDB0000462
xanthine	xanthine	Serum LC-MS	Number - peak area	NA	Serum Metabolomics	C00385	HMDB0000292
5-oxoproline	5-oxoproline	Serum LC-MS	Number - peak area	NA	Serum Metabolomics	C02237,C01879	HMDB0000267
picolinate	picolinate	Serum LC-MS	Number - peak area	NA	Serum Metabolomics	C10164	HMDB0002243
sarcosine	sarcosine	Serum LC-MS	Number - peak area	NA	Serum Metabolomics	C00213	HMDB0000271
pantothenate	pantothenate (Vitamin B5)	Serum LC-MS	Number - peak area	NA	Serum Metabolomics	C00864	HMDB0000210
pipecolate	pipecolate	Serum LC-MS	Number - peak area	NA	Serum Metabolomics		HMDB0000070
phosphoethanolamine	phosphoethanolamine (PE)	Serum LC-MS	Number - peak area	NA	Serum Metabolomics	C00346	HMDB0000224
glycerate	glycerate	Serum LC-MS	Number - peak area	NA	Serum Metabolomics	C00258	HMDB0000139,HMDB0006372
3-ureidopropionate	3-ureidopropionate	Serum LC-MS	Number - peak area	NA	Serum Metabolomics	C02642	HMDB0000026
5-KETE	5-KETE	Serum LC-MS	Number - peak area	NA	Serum Metabolomics	C14732	HMDB0010217
N-acetylleucine	N-acetylleucine	Serum LC-MS	Number - peak area	NA	Serum Metabolomics	C02710	HMDB0011756
N-acetylmethionine	N-acetylmethionine	Serum LC-MS	Number - peak area	NA	Serum Metabolomics	C02712	HMDB0011745
N-acetylvaline	N-acetylvaline	Serum LC-MS	Number - peak area	NA	Serum Metabolomics		HMDB0011757
erucate (22:1n9)	erucate (22:1n9)	Serum LC-MS	Number - peak area	NA	Serum Metabolomics	C08316	HMDB0002068
bilirubin (Z,Z)	bilirubin	Serum LC-MS	Number - peak area	NA	Serum Metabolomics	C00486	HMDB0000054
thyroxine	thyroxine	Serum LC-MS	Number - peak area	NA	Serum Metabolomics	C01829	HMDB0000248
guanosine	guanosine	Serum LC-MS	Number - peak area	NA	Serum Metabolomics	C00387	HMDB0000133
gamma-glutamyltyrosine	gamma-glutamyltyrosine	Serum LC-MS	Number - peak area	NA	Serum Metabolomics		HMDB0011741
methyl indole-3-acetate	methyl indole-3-acetate	Serum LC-MS	Number - peak area	NA	Serum Metabolomics		HMDB0029738
alpha-tocopherol	alpha-tocopherol	Serum LC-MS	Number - peak area	NA	Serum Metabolomics	C02477	HMDB0001893
N-carbamoylaspartate	N-carbamoylaspartate	Serum LC-MS	Number - peak area	NA	Serum Metabolomics	C00438	HMDB0000828
N-acetylalanine	N-acetylalanine	Serum LC-MS	Number - peak area	NA	Serum Metabolomics	C02847	HMDB0000766
vanillylmandelate (VMA)	vanillylmandelate (VMA)	Serum LC-MS	Number - peak area	NA	Serum Metabolomics	C05584	HMDB0000291
4-acetamidobutanoate	4-acetamidobutanoate	Serum LC-MS	Number - peak area	NA	Serum Metabolomics	C02946	HMDB0003681
3-aminoisobutyrate	3-aminoisobutyrate	Serum LC-MS	Number - peak area	NA	Serum Metabolomics	C05145	HMDB0002166
chenodeoxycholate	chenodeoxycholate	Serum LC-MS	Number - peak area	NA	Serum Metabolomics	C02528	HMDB0000518
citrate	citrate	Serum LC-MS	Number - peak area	NA	Serum Metabolomics	C00158	HMDB0000094
5,6-dihydrouracil	5,6-dihydrouracil	Serum LC-MS	Number - peak area	NA	Serum Metabolomics	C00429	HMDB0000076
2-aminobutyrate	2-aminobutyrate	Serum LC-MS	Number - peak area	NA	Serum Metabolomics	C02356	HMDB0000452
urate	urate	Serum LC-MS	Number - peak area	NA	Serum Metabolomics	C00366	HMDB0000289
ursodeoxycholate	ursodeoxycholate	Serum LC-MS	Number - peak area	NA	Serum Metabolomics	C07880	HMDB0000946
oleoyl ethanolamide	oleoyl ethanolamide	Serum LC-MS	Number - peak area	NA	Serum Metabolomics		HMDB0002088
gamma-glutamylglutamine	gamma-glutamylglutamine	Serum LC-MS	Number - peak area	NA	Serum Metabolomics	C05283	HMDB0011738
4-hydroxyphenylpyruvate	4-hydroxyphenylpyruvate	Serum LC-MS	Number - peak area	NA	Serum Metabolomics	C01179	HMDB0000707
butyrate/isobutyrate (4:0)	butyrate/isobutyrate (4:0)	Serum LC-MS	Number - peak area	NA	Serum Metabolomics	C00246	HMDB0000039
N-acetylneuraminate	N-acetylneuraminate	Serum LC-MS	Number - peak area	NA	Serum Metabolomics	C00270	HMDB0000230
N-acetylglucosaminylasparagine	N-acetylglucosaminylasparagine	Serum LC-MS	Number - peak area	NA	Serum Metabolomics	C04540	HMDB0000489
acetoacetate	acetoacetate	Serum LC-MS	Number - peak area	NA	Serum Metabolomics	C00164	HMDB0000060
cys-gly, oxidized	cys-gly, oxidized	Serum LC-MS	Number - peak area	NA	Serum Metabolomics
estrone 3-sulfate	estrone 3-sulfate	Serum LC-MS	Number - peak area	NA	Serum Metabolomics	C02538	HMDB0001425
dihomo-linoleate (20:2n6)	dihomolinoleate (20:2n6)	Serum LC-MS	Number - peak area	NA	Serum Metabolomics	C16525	HMDB0005060
gamma-glutamylhistidine	gamma-glutamylhistidine	Serum LC-MS	Number - peak area	NA	Serum Metabolomics		HMDB0029151
2-hydroxystearate	2-hydroxystearate	Serum LC-MS	Number - peak area	NA	Serum Metabolomics	C03042,C03045	HMDB0062549
N1-methyladenosine	1-methyladenosine	Serum LC-MS	Number - peak area	NA	Serum Metabolomics	C02494	HMDB0003331
glycerol	glycerol	Serum LC-MS	Number - peak area	NA	Serum Metabolomics	C00116	HMDB0000131
anthranilate	anthranilate	Serum LC-MS	Number - peak area	NA	Serum Metabolomics	C00108	HMDB0001123
12-HHTrE	12-HHTrE	Serum LC-MS	Number - peak area	NA	Serum Metabolomics	C20388	HMDB0012535
gamma-glutamylleucine	gamma-glutamylleucine	Serum LC-MS	Number - peak area	NA	Serum Metabolomics		HMDB0011171
3-methoxytyrosine	3-methoxytyrosine	Serum LC-MS	Number - peak area	NA	Serum Metabolomics		HMDB0001434
fluoxetine	fluoxetine	Serum LC-MS	Number - peak area	NA	Serum Metabolomics	D00326	HMDB0014615
4-acetamidophenol	4-acetamidophenol	Serum LC-MS	Number - peak area	NA	Serum Metabolomics	C06804	HMDB0001859
naproxen	naproxen	Serum LC-MS	Number - peak area	NA	Serum Metabolomics	C01517	HMDB0001923
topiramate	topiramate	Serum LC-MS	Number - peak area	NA	Serum Metabolomics	D00537	HMDB0005034
beta-hydroxyisovalerate	beta-hydroxyisovalerate	Serum LC-MS	Number - peak area	NA	Serum Metabolomics		HMDB0000754
ibuprofen	ibuprofen	Serum LC-MS	Number - peak area	NA	Serum Metabolomics	C01588	HMDB0001925
arachidonoyl ethanolamide	arachidonoyl ethanolamide	Serum LC-MS	Number - peak area	NA	Serum Metabolomics	C11695	HMDB0004080
palmitoyl ethanolamide	palmitoyl ethanolamide	Serum LC-MS	Number - peak area	NA	Serum Metabolomics	C16512	HMDB0002100
N-palmitoyl-sphingosine (d18:1/16:0)	N-palmitoyl-sphingosine (d18:1/16:0)	Serum LC-MS	Number - peak area	NA	Serum Metabolomics		HMDB0004949
1-palmitoyl-2-oleoyl-GPE (16:0/18:1)	1-palmitoyl-2-oleoyl-GPE (16:0/18:1)	Serum LC-MS	Number - peak area	NA	Serum Metabolomics		HMDB0005320
1-palmitoyl-2-linoleoyl-GPI (16:0/18:2)	1-palmitoyl-2-linoleoyl-GPI (16:0/18:2)	Serum LC-MS	Number - peak area	NA	Serum Metabolomics		HMDB0009784
1-palmitoyl-2-linoleoyl-GPC (16:0/18:2)	1-palmitoyl-2-linoleoyl-GPC (16:0/18:2)	Serum LC-MS	Number - peak area	NA	Serum Metabolomics		HMDB0007973
stearoyl sphingomyelin (d18:1/18:0)	stearoyl sphingomyelin (d18:1/18:0)	Serum LC-MS	Number - peak area	NA	Serum Metabolomics	C00550	HMDB0001348
1-palmitoyl-2-oleoyl-GPC (16:0/18:1)	1-palmitoyl-2-oleoyl-GPC (16:0/18:1)	Serum LC-MS	Number - peak area	NA	Serum Metabolomics	C13875	HMDB0007972
N-stearoyl-sphingosine (d18:1/18:0)*	N-stearoyl-sphingosine (d18:1/18:0)*	Serum LC-MS	Number - peak area	NA	Serum Metabolomics		HMDB0004950
glycochenodeoxycholate	glycochenodeoxycholate	Serum LC-MS	Number - peak area	NA	Serum Metabolomics	C05466	HMDB0000637
taurochenodeoxycholate	taurochenodeoxycholate	Serum LC-MS	Number - peak area	NA	Serum Metabolomics	C05465	HMDB0000951
taurocholate	taurocholate	Serum LC-MS	Number - peak area	NA	Serum Metabolomics	C05122	HMDB0000036
taurodeoxycholate	taurodeoxycholate	Serum LC-MS	Number - peak area	NA	Serum Metabolomics	C05463	HMDB0000896
2-hydroxyhippurate (salicylurate)	2-hydroxyhippurate (salicylurate)	Serum LC-MS	Number - peak area	NA	Serum Metabolomics	C07588	HMDB0000840
metoprolol	metoprolol	Serum LC-MS	Number - peak area	NA	Serum Metabolomics	D02358	HMDB0001932
azelate (C9-DC)	azelate (C9-DC)	Serum LC-MS	Number - peak area	NA	Serum Metabolomics	C08261	HMDB0000784
3-(N-acetyl-L-cystein-S-yl) acetaminophen	3-(N-acetyl-L-cystein-S-yl) acetaminophen	Serum LC-MS	Number - peak area	NA	Serum Metabolomics
4-acetaminophen sulfate	4-acetaminophen sulfate	Serum LC-MS	Number - peak area	NA	Serum Metabolomics	C06804	HMDB0059911
eicosapentaenoate (EPA; 20:5n3)	eicosapentaenoate (EPA; 20:5n3)	Serum LC-MS	Number - peak area	NA	Serum Metabolomics	C06428	HMDB0001999
methylsuccinate	methylsuccinate	Serum LC-MS	Number - peak area	NA	Serum Metabolomics		HMDB0001844
ethylmalonate	ethylmalonate	Serum LC-MS	Number - peak area	NA	Serum Metabolomics		HMDB0000622
carnitine	carnitine	Serum LC-MS	Number - peak area	NA	Serum Metabolomics	C00487,C00308	HMDB0000062
benzoate	benzoate	Serum LC-MS	Number - peak area	NA	Serum Metabolomics	C00180	HMDB0001870
3-phenylpropionate (hydrocinnamate)	3-phenylpropionate (hydrocinnamate)	Serum LC-MS	Number - peak area	NA	Serum Metabolomics	C05629	HMDB0000764
phenylacetate	phenylacetate	Serum LC-MS	Number - peak area	NA	Serum Metabolomics	C07086	HMDB0000209
hippurate	hippurate	Serum LC-MS	Number - peak area	NA	Serum Metabolomics	C01586	HMDB0000714
xanthurenate	xanthurenate	Serum LC-MS	Number - peak area	NA	Serum Metabolomics	C02470	HMDB0000881
suberate (C8-DC)	suberate (C8-DC)	Serum LC-MS	Number - peak area	NA	Serum Metabolomics	C08278	HMDB0000893
3-methyl-2-oxovalerate	3-methyl-2-oxovalerate	Serum LC-MS	Number - peak area	NA	Serum Metabolomics	C03465,C06008,C00671	HMDB0000491
methionine sulfoxide	methionine sulfoxide	Serum LC-MS	Number - peak area	NA	Serum Metabolomics	C02989	HMDB0002005
3-methylhistidine	3-methylhistidine	Serum LC-MS	Number - peak area	NA	Serum Metabolomics	C01152	HMDB0000479
4-acetamidophenylglucuronide	4-acetamidophenylglucuronide	Serum LC-MS	Number - peak area	NA	Serum Metabolomics		HMDB0010316
5-hydroxylysine	5-hydroxylysine	Serum LC-MS	Number - peak area	NA	Serum Metabolomics	C16741	HMDB0000450
4-guanidinobutanoate	4-guanidinobutanoate	Serum LC-MS	Number - peak area	NA	Serum Metabolomics	C01035	HMDB0003464
glucuronate	glucuronate	Serum LC-MS	Number - peak area	NA	Serum Metabolomics	C16245	HMDB0000127
glycerol 3-phosphate	glycerol 3-phosphate	Serum LC-MS	Number - peak area	NA	Serum Metabolomics	C0093	HMDB0000126
imidazole lactate	imidazole lactate	Serum LC-MS	Number - peak area	NA	Serum Metabolomics	C05568	HMDB0002320
kynurenine	kynurenine	Serum LC-MS	Number - peak area	NA	Serum Metabolomics	C00328	HMDB0000684
glycerophosphorylcholine (GPC)	glycerophosphorylcholine (GPC)	Serum LC-MS	Number - peak area	NA	Serum Metabolomics	C00670	HMDB0000086
N-acetylglutamate	N-acetylglutamate	Serum LC-MS	Number - peak area	NA	Serum Metabolomics	C00624	HMDB0001138
tartarate	tartarate	Serum LC-MS	Number - peak area	NA	Serum Metabolomics	C00552,C02107,C00898	HMDB0000956,HMDB0062642
xanthosine	xanthosine	Serum LC-MS	Number - peak area	NA	Serum Metabolomics	C01762	HMDB0000299
ribitol	ribitol	Serum LC-MS	Number - peak area	NA	Serum Metabolomics	C00379,C01904,C00474,C00532	HMDB0002917,HMDB0001851,HMDB0000568,HMDB0000508
2-isopropylmalate	2-isopropylmalate	Serum LC-MS	Number - peak area	NA	Serum Metabolomics	C02504	HMDB0000402
glycodeoxycholate	glycodeoxycholate	Serum LC-MS	Number - peak area	NA	Serum Metabolomics	C05464	HMDB00631
theophylline	theophylline	Serum LC-MS	Number - peak area	NA	Serum Metabolomics	C07130	HMDB0001889
quinate	quinate	Serum LC-MS	Number - peak area	NA	Serum Metabolomics	C00296	HMDB0003072
theobromine	theobromine	Serum LC-MS	Number - peak area	NA	Serum Metabolomics	C07480	HMDB0002825
gentisate	gentisate	Serum LC-MS	Number - peak area	NA	Serum Metabolomics	C00628	HMDB0000152
paraxanthine	paraxanthine	Serum LC-MS	Number - peak area	NA	Serum Metabolomics	C13747	HMDB0001860
indolelactate	indolelactate	Serum LC-MS	Number - peak area	NA	Serum Metabolomics	C02043	HMDB0000671
3-indoxyl sulfate	3-indoxyl sulfate	Serum LC-MS	Number - peak area	NA	Serum Metabolomics		HMDB0000682
glycylvaline	glycylvaline	Serum LC-MS	Number - peak area	NA	Serum Metabolomics		HMDB0028854
gamma-glutamylphenylalanine	gamma-glutamylphenylalanine	Serum LC-MS	Number - peak area	NA	Serum Metabolomics		HMDB0000594
4-methyl-2-oxopentanoate	4-methyl-2-oxopentanoate	Serum LC-MS	Number - peak area	NA	Serum Metabolomics	C00233	HMDB0000695
1,5-anhydroglucitol (1,5-AG)	1,5-anhydroglucitol (1,5-AG)	Serum LC-MS	Number - peak area	NA	Serum Metabolomics	C07326	HMDB0002712
2-arachidonoylglycerol (20:4)	2-arachidonoylglycerol (20:4)	Serum LC-MS	Number - peak area	NA	Serum Metabolomics	C13856	HMDB0004666
1-stearoyl-2-arachidonoyl-GPI (18:0/20:4)	1-stearoyl-2-arachidonoyl-GPI (18:0/20:4)	Serum LC-MS	Number - peak area	NA	Serum Metabolomics		HMDB0009815
sphingosine 1-phosphate	sphingosine 1-phosphate	Serum LC-MS	Number - peak area	NA	Serum Metabolomics	C06124	HMDB0000277
1-stearoyl-2-oleoyl-GPS (18:0/18:1)	1-stearoyl-2-oleoyl-GPS (18:0/18:1)	Serum LC-MS	Number - peak area	NA	Serum Metabolomics		HMDB0010163
1-stearoyl-GPI (18:0)	1-stearoyl-GPI (18:0)	Serum LC-MS	Number - peak area	NA	Serum Metabolomics		HMDB0240261
1,2-dipalmitoyl-GPC (16:0/16:0)	1,2-dipalmitoyl-GPC (16:0/16:0)	Serum LC-MS	Number - peak area	NA	Serum Metabolomics	D03585	HMDB0000564
docosahexaenoate (DHA; 22:6n3)	docosahexaenoate (DHA; 22:6n3)	Serum LC-MS	Number - peak area	NA	Serum Metabolomics	C06429	HMDB0002183
1-myristoyl-2-palmitoyl-GPC (14:0/16:0)	1-myristoyl-2-palmitoyl-GPC (14:0/16:0)	Serum LC-MS	Number - peak area	NA	Serum Metabolomics		HMDB0007869
ofloxacin	ofloxacin	Serum LC-MS	Number - peak area	NA	Serum Metabolomics	D00453,C07321,DG00616	HMDB0015296
alpha-hydroxyisocaproate	alpha-hydroxyisocaproate	Serum LC-MS	Number - peak area	NA	Serum Metabolomics	C03264	HMDB0000665,HMDB00746,HMDB0000624
maleate	maleate	Serum LC-MS	Number - peak area	NA	Serum Metabolomics	C01384	HMDB0000176
isovalerate (i5:0)	isovalerate (C5)	Serum LC-MS	Number - peak area	NA	Serum Metabolomics	C08262	HMDB0000718
4-acetylphenol sulfate	4-acetylphenyl sulfate	Serum LC-MS	Number - peak area	NA	Serum Metabolomics
alprazolam	alprazolam	Serum LC-MS	Number - peak area	NA	Serum Metabolomics	C06817	HMDB14548
dextromethorphan	dextromethorphan	Serum LC-MS	Number - peak area	NA	Serum Metabolomics	D03744,DG01078,C06947	HMDB0001920
2-hydroxyoctanoate	2-hydroxyoctanoate	Serum LC-MS	Number - peak area	NA	Serum Metabolomics		HMDB0002264
3-hydroxyoctanoate	3-hydroxyoctanoate	Serum LC-MS	Number - peak area	NA	Serum Metabolomics	C20793	HMDB0001954
phenyllactate (PLA)	phenyllactate (PLA)	Serum LC-MS	Number - peak area	NA	Serum Metabolomics	C05607	HMDB0000779,HMDB0000563
palmitoylcarnitine (C16)	palmitoylcarnitine (C16)	Serum LC-MS	Number - peak area	NA	Serum Metabolomics	C02990	HMDB0000222
hexanoylcarnitine (C6)	hexanoylcarnitine (C6)	Serum LC-MS	Number - peak area	NA	Serum Metabolomics		HMDB0000756
theanine	theanine	Serum LC-MS	Number - peak area	NA	Serum Metabolomics	C01047	HMDB0034365
N-acetylaspartate (NAA)	N-acetylaspartate (NAA)	Serum LC-MS	Number - peak area	NA	Serum Metabolomics	C01042	HMDB0000812
dehydroepiandrosterone sulfate (DHEA-S)	dehydroepiandrosterone sulfate (DHEA-S)	Serum LC-MS	Number - peak area	NA	Serum Metabolomics	C04555	HMDB0001032
acetylcarnitine (C2)	acetylcarnitine (C2)	Serum LC-MS	Number - peak area	NA	Serum Metabolomics	C02571	HMDB0000201
cysteine s-sulfate	cysteine s-sulfate	Serum LC-MS	Number - peak area	NA	Serum Metabolomics	C05824	HMDB0000731
1-palmitoylglycerol (16:0)	1-palmitoylglycerol (16:0)	Serum LC-MS	Number - peak area	NA	Serum Metabolomics		HMDB0011564
tartronate (hydroxymalonate)	tartronate (hydroxymalonate)	Serum LC-MS	Number - peak area	NA	Serum Metabolomics	C02287	HMDB0035227
oxalate (ethanedioate)	oxalate (ethanedioate)	Serum LC-MS	Number - peak area	NA	Serum Metabolomics	C00209	HMDB0002329
erythritol	erythritol	Serum LC-MS	Number - peak area	NA	Serum Metabolomics	C00503	HMDB0002994
2,3-dihydroxypyridine	2,3-dihydroxypyridine	Serum LC-MS	Number - peak area	NA	Serum Metabolomics
saccharin	saccharin	Serum LC-MS	Number - peak area	NA	Serum Metabolomics	C12283	HMDB0029723
3-hydroxymyristate	3-hydroxymyristate	Serum LC-MS	Number - peak area	NA	Serum Metabolomics		HMDB0061656
1-oleoylglycerol (18:1)	1-oleoylglycerol (18:1)	Serum LC-MS	Number - peak area	NA	Serum Metabolomics		HMDB0011567
3-methyl-2-oxobutyrate	3-methyl-2-oxobutyrate	Serum LC-MS	Number - peak area	NA	Serum Metabolomics	C00141	HMDB0000019
2-oleoylglycerol (18:1)	2-oleoylglycerol (18:1)	Serum LC-MS	Number - peak area	NA	Serum Metabolomics		HMDB0011537
homoarginine	homoarginine	Serum LC-MS	Number - peak area	NA	Serum Metabolomics	C01924	HMDB0000670
homocitrulline	homocitrulline	Serum LC-MS	Number - peak area	NA	Serum Metabolomics	C02427	HMDB0000679
2-linoleoylglycerol (18:2)	2-linoleoylglycerol (18:2)	Serum LC-MS	Number - peak area	NA	Serum Metabolomics		HMDB0011538
oxazepam	oxazepam	Serum LC-MS	Number - peak area	NA	Serum Metabolomics	C07359	HMDB14980
3-hydroxydecanoate	3-hydroxydecanoate	Serum LC-MS	Number - peak area	NA	Serum Metabolomics		HMDB0002203
N-acetylglycine	N-acetylglycine	Serum LC-MS	Number - peak area	NA	Serum Metabolomics		HMDB0000532
ribonate	ribonate	Serum LC-MS	Number - peak area	NA	Serum Metabolomics	C01685	HMDB0000867
threonate	threonate	Serum LC-MS	Number - peak area	NA	Serum Metabolomics	C01620	HMDB0062620,HMDB0000943
galactonate	galactonate	Serum LC-MS	Number - peak area	NA	Serum Metabolomics	C00880,C15930	HMDB0000565
indoleacetate	indoleacetate	Serum LC-MS	Number - peak area	NA	Serum Metabolomics	C00954	HMDB0000197
1-linoleoylglycerol (18:2)	1-linoleoylglycerol (18:2)	Serum LC-MS	Number - peak area	NA	Serum Metabolomics		HMDB0011568
2-palmitoylglycerol (16:0)	2-palmitoylglycerol (16:0)	Serum LC-MS	Number - peak area	NA	Serum Metabolomics		HMDB0011533
1-methylhistidine	1-methylhistidine	Serum LC-MS	Number - peak area	NA	Serum Metabolomics	C01152	HMDB0000001
isobutyrylcarnitine (C4)	isobutyrylcarnitine (C4)	Serum LC-MS	Number - peak area	NA	Serum Metabolomics		HMDB0000736
7-ketodeoxycholate	7-ketodeoxycholate	Serum LC-MS	Number - peak area	NA	Serum Metabolomics		HMDB0000391
glycolithocholate	glycolithocholate	Serum LC-MS	Number - peak area	NA	Serum Metabolomics	C15557	HMDB00698
androsterone sulfate	androsterone sulfate	Serum LC-MS	Number - peak area	NA	Serum Metabolomics		HMDB0002759
2-pyrrolidinone	2-pyrrolidinone	Serum LC-MS	Number - peak area	NA	Serum Metabolomics		HMDB0002039
indolepropionate	indolepropionate	Serum LC-MS	Number - peak area	NA	Serum Metabolomics		HMDB0002302
N-(2-furoyl)glycine	N-(2-furoyl)glycine	Serum LC-MS	Number - peak area	NA	Serum Metabolomics		HMDB0000439
trigonelline (N'-methylnicotinate)	trigonelline (N'-methylnicotinate)	Serum LC-MS	Number - peak area	NA	Serum Metabolomics	C01004	HMDB0000875
dodecanedioate (C12-DC)	dodecanedioate (C12)	Serum LC-MS	Number - peak area	NA	Serum Metabolomics	C02678	HMDB0000623
glutamate, gamma-methyl ester	glutamate, gamma-methyl ester	Serum LC-MS	Number - peak area	NA	Serum Metabolomics		HMDB0061715
N-acetyltyrosine	N-acetyltyrosine	Serum LC-MS	Number - peak area	NA	Serum Metabolomics		HMDB0000866
1,3-dimethylurate	1,3-dimethylurate	Serum LC-MS	Number - peak area	NA	Serum Metabolomics		HMDB0001857
3-methylxanthine	3-methylxanthine	Serum LC-MS	Number - peak area	NA	Serum Metabolomics	C16357	HMDB0001886
3-hydroxylaurate	3-hydroxylaurate	Serum LC-MS	Number - peak area	NA	Serum Metabolomics		HMDB0000387
pyridoxate	pyridoxate	Serum LC-MS	Number - peak area	NA	Serum Metabolomics	C00847	HMDB0000017
threonylphenylalanine	threonylphenylalanine	Serum LC-MS	Number - peak area	NA	Serum Metabolomics		HMDB0029068
gamma-glutamylvaline	gamma-glutamylvaline	Serum LC-MS	Number - peak area	NA	Serum Metabolomics		HMDB0011172
3-hydroxysebacate	3-hydroxysebacate	Serum LC-MS	Number - peak area	NA	Serum Metabolomics		HMDB0000350
5-hydroxyhexanoate	5-hydroxyhexanoate	Serum LC-MS	Number - peak area	NA	Serum Metabolomics		HMDB0000409,HMDB0000525
propionylglycine	propionylglycine (C3)	Serum LC-MS	Number - peak area	NA	Serum Metabolomics		HMDB0000783
butyrylglycine	butyrylglycine (C4)	Serum LC-MS	Number - peak area	NA	Serum Metabolomics		HMDB0000808
2-hydroxyadipate	2-hydroxyadipate	Serum LC-MS	Number - peak area	NA	Serum Metabolomics	C02360	HMDB0000321
propionylcarnitine (C3)	propionylcarnitine (C3)	Serum LC-MS	Number - peak area	NA	Serum Metabolomics	C03017	HMDB0000824
pro-hydroxy-pro	prolylhydroxyproline	Serum LC-MS	Number - peak area	NA	Serum Metabolomics		HMDB0006695
3-hydroxy-2-ethylpropionate	3-hydroxy-2-ethylpropionate	Serum LC-MS	Number - peak area	NA	Serum Metabolomics		HMDB0000396
3-carboxy-4-methyl-5-propyl-2-furanpropanoate (CMPF)	3-carboxy-4-methyl-5-propyl-2-furanpropanoate (CMPF)	Serum LC-MS	Number - peak area	NA	Serum Metabolomics		HMDB0061112
docosapentaenoate (n3 DPA; 22:5n3)	docosapentaenoate (DPA; 22:5n3)	Serum LC-MS	Number - peak area	NA	Serum Metabolomics	C16513	HMDB0006528,HMDB0001976
docosadienoate (22:2n6)	docosadienoate (22:2n6)	Serum LC-MS	Number - peak area	NA	Serum Metabolomics	C16533	HMDB0061714
adrenate (22:4n6)	adrenate (22:4n6)	Serum LC-MS	Number - peak area	NA	Serum Metabolomics	C16527	HMDB0002226
10-undecenoate (11:1n1)	10-undecenoate (11:1n1)	Serum LC-MS	Number - peak area	NA	Serum Metabolomics	C13910	HMDB0033724
1-methylhistamine	1-methylhistamine	Serum LC-MS	Number - peak area	NA	Serum Metabolomics	C05127	HMDB0000898
4-imidazoleacetate	4-imidazoleacetate	Serum LC-MS	Number - peak area	NA	Serum Metabolomics	C02835	HMDB0002024
1-methyl-4-imidazoleacetate	1-methyl-4-imidazoleacetate	Serum LC-MS	Number - peak area	NA	Serum Metabolomics	C05828	HMDB0002820
sebacate (C10-DC)	sebacate (C10-DC)	Serum LC-MS	Number - peak area	NA	Serum Metabolomics	C08277	HMDB0000792
guanidinosuccinate	guanidinosuccinate	Serum LC-MS	Number - peak area	NA	Serum Metabolomics	C03139	HMDB0003157
stearidonate (18:4n3)	stearidonate (18:4n3)	Serum LC-MS	Number - peak area	NA	Serum Metabolomics	C16300	HMDB0006547
5-dodecenoate (12:1n7)	5-dodecenoate (12:1n7)	Serum LC-MS	Number - peak area	NA	Serum Metabolomics		HMDB0000529
octanoylcarnitine (C8)	octanoylcarnitine (C8)	Serum LC-MS	Number - peak area	NA	Serum Metabolomics	C02838	HMDB0000791
tauro-beta-muricholate	tauro-beta-muricholate	Serum LC-MS	Number - peak area	NA	Serum Metabolomics		HMDB0000932
N-acetylglutamine	N-acetylglutamine	Serum LC-MS	Number - peak area	NA	Serum Metabolomics	C02716	HMDB0006029
N-acetyltryptophan	N-acetyltryptophan	Serum LC-MS	Number - peak area	NA	Serum Metabolomics	C03137	HMDB0013713
N-acetylphenylalanine	N-acetylphenylalanine	Serum LC-MS	Number - peak area	NA	Serum Metabolomics	C03519	HMDB0000512
N-acetylasparagine	N-acetylasparagine	Serum LC-MS	Number - peak area	NA	Serum Metabolomics		HMDB0006028
gamma-glutamyl-epsilon-lysine	gamma-glutamyl-epsilon-lysine	Serum LC-MS	Number - peak area	NA	Serum Metabolomics		HMDB0003869
1-palmitoyl-GPC (16:0)	1-palmitoyl-GPC (16:0)	Serum LC-MS	Number - peak area	NA	Serum Metabolomics	C04102	HMDB0010382
N-acetylarginine	N-acetylarginine	Serum LC-MS	Number - peak area	NA	Serum Metabolomics	C02562	HMDB0004620
piperine	piperine	Serum LC-MS	Number - peak area	NA	Serum Metabolomics	C03882	HMDB0029377
campesterol	campesterol	Serum LC-MS	Number - peak area	NA	Serum Metabolomics	C01789	HMDB0002869
1-stearoyl-GPC (18:0)	1-stearoyl-GPC (18:0)	Serum LC-MS	Number - peak area	NA	Serum Metabolomics		HMDB0010384
1-oleoyl-GPC (18:1)	1-oleoyl-GPC (18:1)	Serum LC-MS	Number - peak area	NA	Serum Metabolomics	C03916	HMDB0002815
N-acetylthreonine	N-acetylthreonine	Serum LC-MS	Number - peak area	NA	Serum Metabolomics		HMDB0062557
N-acetylisoleucine	N-acetylisoleucine	Serum LC-MS	Number - peak area	NA	Serum Metabolomics		HMDB0061684
10-nonadecenoate (19:1n9)	10-nonadecenoate (19:1n9)	Serum LC-MS	Number - peak area	NA	Serum Metabolomics		HMDB0013622
10-heptadecenoate (17:1n7)	10-heptadecenoate (17:1n7)	Serum LC-MS	Number - peak area	NA	Serum Metabolomics		HMDB0060038
hyocholate	hyocholate	Serum LC-MS	Number - peak area	NA	Serum Metabolomics	C17649	HMDB0000760
epiandrosterone sulfate	epiandrosterone sulfate	Serum LC-MS	Number - peak area	NA	Serum Metabolomics	C04555	HMDB0062657
bradykinin, des-arg(9)	bradykinin, des-arg(9)	Serum LC-MS	Number - peak area	NA	Serum Metabolomics	C00306	HMDB04246
N-acetylhistidine	N-acetylhistidine	Serum LC-MS	Number - peak area	NA	Serum Metabolomics	C02997	HMDB0032055
gamma-glutamylglycine	gamma-glutamylglycine	Serum LC-MS	Number - peak area	NA	Serum Metabolomics		HMDB0011667
gamma-glutamyltryptophan	gamma-glutamyltryptophan	Serum LC-MS	Number - peak area	NA	Serum Metabolomics		HMDB0029160
stachydrine	stachydrine	Serum LC-MS	Number - peak area	NA	Serum Metabolomics	C10172	HMDB0004827
alpha-hydroxyisovalerate	alpha-hydroxyisovalerate	Serum LC-MS	Number - peak area	NA	Serum Metabolomics		HMDB0000407
hydroxybupropion	hydroxybupropion	Serum LC-MS	Number - peak area	NA	Serum Metabolomics		HMDB0012235
nicotinamide riboside	nicotinamide riboside	Serum LC-MS	Number - peak area	NA	Serum Metabolomics	C03150	HMDB0000855
gamma-glutamylmethionine	gamma-glutamylmethionine	Serum LC-MS	Number - peak area	NA	Serum Metabolomics		HMDB0029155
gamma-glutamylthreonine	gamma-glutamylthreonine	Serum LC-MS	Number - peak area	NA	Serum Metabolomics		HMDB0029159
p-cresol sulfate	p-cresol sulfate	Serum LC-MS	Number - peak area	NA	Serum Metabolomics		HMDB0011635
pioglitazone	pioglitazone	Serum LC-MS	Number - peak area	NA	Serum Metabolomics	D08378,C07675, DG00117	HMDB0015264
erythronate*	erythronate*	Serum LC-MS	Number - peak area	NA	Serum Metabolomics		HMDB0000613
Fibrinopeptide A*	ADSGEGDFXAEGGGVR*	Serum LC-MS	Number - peak area	NA	Serum Metabolomics
Fibrinopeptide A, des-ala(1)*	DSGEGDFXAEGGGVR*	Serum LC-MS	Number - peak area	NA	Serum Metabolomics
Fibrinopeptide A, phosphono-ser(3)*	ADpSGEGDFXAEGGGVR*	Serum LC-MS	Number - peak area	NA	Serum Metabolomics
HWESASXX*	HWESASXX*	Serum LC-MS	Number - peak area	NA	Serum Metabolomics
HXGXA*	HXGXA*	Serum LC-MS	Number - peak area	NA	Serum Metabolomics
salicyluric glucuronide*	salicyluric glucuronide*	Serum LC-MS	Number - peak area	NA	Serum Metabolomics		HMDB0240252
N-acetylproline	N-acetylproline	Serum LC-MS	Number - peak area	NA	Serum Metabolomics		HMDB0094701
eicosenoate (20:1)	eicosenoate (20:1n9 or 1n11)	Serum LC-MS	Number - peak area	NA	Serum Metabolomics	C16526	HMDB0002231,HMDB0062436
linolenate [alpha or gamma; (18:3n3 or 6)]	linolenate (18:3n3 or 3n6)	Serum LC-MS	Number - peak area	NA	Serum Metabolomics	C06426,C06427	HMDB0003073,HMDB0001388
aconitate [cis or trans]	aconitate [cis or trans]	Serum LC-MS	Number - peak area	NA	Serum Metabolomics	C004174,C02341	HMDB0000958,HMDB000072
metoprolol acid metabolite*	metoprolol acid metabolite*	Serum LC-MS	Number - peak area	NA	Serum Metabolomics
heme	heme	Serum LC-MS	Number - peak area	NA	Serum Metabolomics	C00032	HMDB0003178
1-linoleoyl-GPC (18:2)	1-linoleoyl-GPC (18:2)	Serum LC-MS	Number - peak area	NA	Serum Metabolomics	C04100	HMDB0010386
7-methylxanthine	7-methylxanthine	Serum LC-MS	Number - peak area	NA	Serum Metabolomics	C16353	HMDB0001991
1,3,7-trimethylurate	1,3,7-trimethylurate	Serum LC-MS	Number - peak area	NA	Serum Metabolomics	C16361	HMDB0002123
3,7-dimethylurate	3,7-dimethylurate	Serum LC-MS	Number - peak area	NA	Serum Metabolomics	C16360	HMDB0001982
1,7-dimethylurate	1,7-dimethylurate	Serum LC-MS	Number - peak area	NA	Serum Metabolomics	C16356	HMDB0011103
1-methylurate	1-methylurate	Serum LC-MS	Number - peak area	NA	Serum Metabolomics	C16359	HMDB0003099
5-acetylamino-6-formylamino-3-methyluracil	5-acetylamino-6-formylamino-3-methyluracil	Serum LC-MS	Number - peak area	NA	Serum Metabolomics	C16365	HMDB0011105
5-acetylamino-6-amino-3-methyluracil	5-acetylamino-6-amino-3-methyluracil	Serum LC-MS	Number - peak area	NA	Serum Metabolomics	C16366	HMDB0004400
indolebutyrate	indolebutyrate	Serum LC-MS	Number - peak area	NA	Serum Metabolomics	C11284	HMDB0002096
1-methylxanthine	1-methylxanthine	Serum LC-MS	Number - peak area	NA	Serum Metabolomics	C16358	HMDB0010738
2-myristoylglycerol (14:0)	2-myristoylglycerol (14:0)	Serum LC-MS	Number - peak area	NA	Serum Metabolomics		HMDB0011530
N1-methylinosine	N1-methylinosine	Serum LC-MS	Number - peak area	NA	Serum Metabolomics		HMDB0002721
N2,N2-dimethylguanosine	N2,N2-dimethylguanosine	Serum LC-MS	Number - peak area	NA	Serum Metabolomics		HMDB0004824
N4-acetylcytidine	N4-acetylcytidine	Serum LC-MS	Number - peak area	NA	Serum Metabolomics		HMDB0005923
N6-carbamoylthreonyladenosine	N6-carbamoylthreonyladenosine	Serum LC-MS	Number - peak area	NA	Serum Metabolomics		HMDB0041623
orotidine	orotidine	Serum LC-MS	Number - peak area	NA	Serum Metabolomics		HMDB0000788
phenylacetylglutamine	phenylacetylglutamine	Serum LC-MS	Number - peak area	NA	Serum Metabolomics	C04148	HMDB0006344
4-hydroxyhippurate	4-hydroxyhippurate	Serum LC-MS	Number - peak area	NA	Serum Metabolomics		HMDB0013678
5,6-dihydrouridine	5,6-dihydrouridine	Serum LC-MS	Number - peak area	NA	Serum Metabolomics		HMDB0000497
3-(3-amino-3-carboxypropyl)uridine*	3-(3-amino-3-carboxypropyl)uridine*	Serum LC-MS	Number - peak area	NA	Serum Metabolomics
1-margaroylglycerol (17:0)	1-margaroylglycerol (17:0)	Serum LC-MS	Number - peak area	NA	Serum Metabolomics
1-pentadecanoylglycerol (15:0)	1-pentadecanoylglycerol (15:0)	Serum LC-MS	Number - peak area	NA	Serum Metabolomics
1-arachidonylglycerol (20:4)	1-arachidonylglycerol (20:4)	Serum LC-MS	Number - peak area	NA	Serum Metabolomics	C13857	HMDB11578
1-linolenoylglycerol (18:3)	1-linolenoylglycerol (18:3)	Serum LC-MS	Number - peak area	NA	Serum Metabolomics		HMDB0011569
cysteine-glutathione disulfide	cysteine-glutathione disulfide	Serum LC-MS	Number - peak area	NA	Serum Metabolomics	R00900	HMDB0000656
1-palmitoyl-GPA (16:0)	1-palmitoyl-GPA (16:0)	Serum LC-MS	Number - peak area	NA	Serum Metabolomics	C04036	HMDB00327
5-methyluridine (ribothymidine)	5-methyluridine (ribothymidine)	Serum LC-MS	Number - peak area	NA	Serum Metabolomics		HMDB0000884
isovalerylglycine	isovalerylglycine	Serum LC-MS	Number - peak area	NA	Serum Metabolomics		HMDB00678
3-hydroxydodecanedioate*	3-hydroxydodecanedioate*	Serum LC-MS	Number - peak area	NA	Serum Metabolomics		HMDB0000413
7-methylguanine	7-methylguanine	Serum LC-MS	Number - peak area	NA	Serum Metabolomics	C02242	HMDB0000897
1-stearoyl-GPE (18:0)	1-stearoyl-GPE (18:0)	Serum LC-MS	Number - peak area	NA	Serum Metabolomics		HMDB0011130
1-stearoyl-GPG (18:0)	1-stearoyl-GPG (18:0)	Serum LC-MS	Number - peak area	NA	Serum Metabolomics
3-methylcytidine	3-methylcytidine	Serum LC-MS	Number - peak area	NA	Serum Metabolomics		HMDB0240577
N2-methylguanosine	N2-methylguanosine	Serum LC-MS	Number - peak area	NA	Serum Metabolomics		HMDB0005862
N1-Methyl-2-pyridone-5-carboxamide	N1-Methyl-2-pyridone-5-carboxamide	Serum LC-MS	Number - peak area	NA	Serum Metabolomics	C05842	HMDB0004193
1-docosahexaenoylglycerol (22:6)	1-docosahexaenoylglycerol (22:6)	Serum LC-MS	Number - peak area	NA	Serum Metabolomics		HMDB0011587
gamma-glutamylisoleucine*	gamma-glutamylisoleucine*	Serum LC-MS	Number - peak area	NA	Serum Metabolomics		HMDB0011170
gamma-glutamyl-2-aminobutyrate	gamma-glutamyl-2-aminobutyrate	Serum LC-MS	Number - peak area	NA	Serum Metabolomics
2-methylbutyrylcarnitine (C5)	2-methylbutyrylcarnitine (C5)	Serum LC-MS	Number - peak area	NA	Serum Metabolomics		HMDB0000378
phenol sulfate	phenol sulfate	Serum LC-MS	Number - peak area	NA	Serum Metabolomics	C02180	HMDB0060015
1-palmitoleoyl-GPC (16:1)*	1-palmitoleoyl-GPC* (16:1)*	Serum LC-MS	Number - peak area	NA	Serum Metabolomics		HMDB0010383
hexanoylglycine	hexanoylglycine (C6)	Serum LC-MS	Number - peak area	NA	Serum Metabolomics		HMDB0000701
lidocaine	lidocaine	Serum LC-MS	Number - peak area	NA	Serum Metabolomics	D00358	HMDB0014426
N-ethylglycinexylidide	N-ethylglycinexylidide	Serum LC-MS	Number - peak area	NA	Serum Metabolomics	C16561	HMDB0060656
glutamine_degradant*	glutamine_degradant*	Serum LC-MS	Number - peak area	NA	Serum Metabolomics
2-hydroxy-3-methylvalerate	2-hydroxy-3-methylvalerate	Serum LC-MS	Number - peak area	NA	Serum Metabolomics		HMDB0000317
testosterone sulfate	testosterone sulfate	Serum LC-MS	Number - peak area	NA	Serum Metabolomics		HMDB0002833
homostachydrine*	homostachydrine*	Serum LC-MS	Number - peak area	NA	Serum Metabolomics	C08283	HMDB0033433
1-arachidonoyl-GPC (20:4n6)*	1-arachidonoyl-GPC* (20:4)*	Serum LC-MS	Number - peak area	NA	Serum Metabolomics	C05208	HMDB0010395
2-palmitoleoyl-GPC (16:1)*	2-palmitoleoyl-GPC* (16:1)*	Serum LC-MS	Number - peak area	NA	Serum Metabolomics		HMDB10383
2-palmitoyl-GPC (16:0)*	2-palmitoyl-GPC* (16:0)*	Serum LC-MS	Number - peak area	NA	Serum Metabolomics		HMDB0061702
1-palmitoyl-GPE (16:0)	1-palmitoyl-GPE (16:0)	Serum LC-MS	Number - peak area	NA	Serum Metabolomics		HMDB0011503
1-oleoyl-GPE (18:1)	1-oleoyl-GPE (18:1)	Serum LC-MS	Number - peak area	NA	Serum Metabolomics		HMDB0011506
1-linoleoyl-GPE (18:2)*	1-linoleoyl-GPE (18:2)*	Serum LC-MS	Number - peak area	NA	Serum Metabolomics		HMDB0011507
1-arachidonoyl-GPE (20:4n6)*	1-arachidonoyl-GPE (20:4n6)*	Serum LC-MS	Number - peak area	NA	Serum Metabolomics		HMDB0011517
N-acetylcitrulline	N-acetylcitrulline	Serum LC-MS	Number - peak area	NA	Serum Metabolomics	C15532,C02851	HMDB0000856
2-hydroxypalmitate	2-hydroxypalmitate	Serum LC-MS	Number - peak area	NA	Serum Metabolomics		HMDB0031057
docosapentaenoate (n6 DPA; 22:5n6)	docosapentaenoate (n6 DPA; 22:5n6)	Serum LC-MS	Number - peak area	NA	Serum Metabolomics	C16513	HMDB0001976
gulonate*	gulonate*	Serum LC-MS	Number - peak area	NA	Serum Metabolomics	C00800	HMDB0003290
pivaloylcarnitine (C5)	pivaloylcarnitine (C5)	Serum LC-MS	Number - peak area	NA	Serum Metabolomics		HMDB0041993
isobutyrylglycine	isobutyrylglycine (C4)	Serum LC-MS	Number - peak area	NA	Serum Metabolomics		HMDB0000730
glutarylcarnitine (C5-DC)	glutarylcarnitine (C5-DC)	Serum LC-MS	Number - peak area	NA	Serum Metabolomics		HMDB0013130
beta-hydroxyisovaleroylcarnitine	beta-hydroxyisovaleroylcarnitine	Serum LC-MS	Number - peak area	NA	Serum Metabolomics
tiglylcarnitine (C5:1-DC)	tiglyl carnitine (C5)	Serum LC-MS	Number - peak area	NA	Serum Metabolomics		HMDB0002366
hydroquinone sulfate	hydroquinone sulfate	Serum LC-MS	Number - peak area	NA	Serum Metabolomics	C00530	HMDB0240263
catechol sulfate	catechol sulfate	Serum LC-MS	Number - peak area	NA	Serum Metabolomics		HMDB0059724
cholesterol sulfate	cholesterol sulfate	Serum LC-MS	Number - peak area	NA	Serum Metabolomics	C18043	HMDB00653
7-alpha-hydroxy-3-oxo-4-cholestenoate (7-Hoca)	7-HOCA	Serum LC-MS	Number - peak area	NA	Serum Metabolomics	C17337	HMDB0012458
3beta,7alpha-dihydroxy-5-cholestenoate	3beta,7alpha-dihydroxy-5-cholestenoate	Serum LC-MS	Number - peak area	NA	Serum Metabolomics	C17335	HMDB0012454
N-acetyl-aspartyl-glutamate (NAAG)	N-acetyl-aspartyl-glutamate (NAAG)	Serum LC-MS	Number - peak area	NA	Serum Metabolomics	C12270	HMDB0001067
tetradecanedioate (C14-DC)	tetradecanedioate (C14)	Serum LC-MS	Number - peak area	NA	Serum Metabolomics		HMDB0000872
hexadecanedioate (C16-DC)	hexadecanedioate (C16)	Serum LC-MS	Number - peak area	NA	Serum Metabolomics	C19615	HMDB0000672
octadecanedioate (C18-DC)	octadecanedioate (C18)	Serum LC-MS	Number - peak area	NA	Serum Metabolomics		HMDB0000782
undecanedioate (C11-DC)	undecanedioate (C11-DC)	Serum LC-MS	Number - peak area	NA	Serum Metabolomics		HMDB0000888
1-myristoylglycerol (14:0)	1-myristoylglycerol (14:0)	Serum LC-MS	Number - peak area	NA	Serum Metabolomics	C01885	HMDB0011561
glycerophosphoethanolamine	glycerophosphoethanolamine	Serum LC-MS	Number - peak area	NA	Serum Metabolomics	C01233	HMDB0000114
glycerophosphoinositol*	glycerophosphoinositol*	Serum LC-MS	Number - peak area	NA	Serum Metabolomics
3-(3-hydroxyphenyl)propionate	3-(3-hydroxyphenyl)propionate	Serum LC-MS	Number - peak area	NA	Serum Metabolomics	C11457	HMDB0000375
ectoine	ectoine	Serum LC-MS	Number - peak area	NA	Serum Metabolomics	C06231	HMDB0240650
1-arachidonoyl-GPI (20:4)*	1-arachidonoyl-GPI* (20:4)*	Serum LC-MS	Number - peak area	NA	Serum Metabolomics		HMDB0061690
1-palmitoyl-GPI (16:0)	1-palmitoyl-GPI* (16:0)	Serum LC-MS	Number - peak area	NA	Serum Metabolomics		HMDB0061695
glycolithocholate sulfate*	glycolithocholate sulfate*	Serum LC-MS	Number - peak area	NA	Serum Metabolomics	C11301	HMDB0002639
taurolithocholate 3-sulfate	taurolithocholate 3-sulfate	Serum LC-MS	Number - peak area	NA	Serum Metabolomics	C03642	HMDB0002580
deoxycarnitine	deoxycarnitine	Serum LC-MS	Number - peak area	NA	Serum Metabolomics	C01181	HMDB0001161
1-ribosyl-imidazoleacetate*	1-ribosyl-imidazoleacetate*	Serum LC-MS	Number - peak area	NA	Serum Metabolomics	C05131	HMDB0002331
N2-acetyllysine	N2-acetyllysine	Serum LC-MS	Number - peak area	NA	Serum Metabolomics	C12989	HMDB0000446
3,4-dihydroxybutyrate	3,4-dihydroxybutyrate	Serum LC-MS	Number - peak area	NA	Serum Metabolomics		HMDB0000337
indoleacetylglutamine	indoleacetylglutamine	Serum LC-MS	Number - peak area	NA	Serum Metabolomics		HMDB0013240
hexanoylglutamine	hexanoylglutamine	Serum LC-MS	Number - peak area	NA	Serum Metabolomics
N6-acetyllysine	N6-acetyllysine	Serum LC-MS	Number - peak area	NA	Serum Metabolomics	C02727	HMDB0000206
dihomo-linolenate (20:3n3 or n6)	dihomolinolenate (20:3n3 or 3n6)	Serum LC-MS	Number - peak area	NA	Serum Metabolomics	C03242	HMDB0002925
mannitol/sorbitol	mannitol/sorbitol	Serum LC-MS	Number - peak area	NA	Serum Metabolomics	C00392,C00794	HMDB0000247,HMDB0000765
tryptophan betaine	tryptophan betaine	Serum LC-MS	Number - peak area	NA	Serum Metabolomics	C09213	HMDB0061115
4-vinylphenol sulfate	4-vinylphenol sulfate	Serum LC-MS	Number - peak area	NA	Serum Metabolomics	C05627	HMDB0062775
4-ethylphenylsulfate	4-ethylphenyl sulfate	Serum LC-MS	Number - peak area	NA	Serum Metabolomics	C13637	HMDB0062551
thymol sulfate	thymol sulfate	Serum LC-MS	Number - peak area	NA	Serum Metabolomics	C09908	HMDB0062720
3-methyladipate	3-methyladipate	Serum LC-MS	Number - peak area	NA	Serum Metabolomics		HMDB0000555
pyrraline	pyrraline	Serum LC-MS	Number - peak area	NA	Serum Metabolomics	C21013	HMDB0033143
N6-carboxymethyllysine	N6-carboxymethyllysine	Serum LC-MS	Number - peak area	NA	Serum Metabolomics		HMDB0240347
1-oleoyl-GPI (18:1)	1-oleoyl-GPI (18:1)	Serum LC-MS	Number - peak area	NA	Serum Metabolomics		HMDB0061693
1-linoleoyl-GPI (18:2)*	1-linoleoyl-GPI* (18:2)*	Serum LC-MS	Number - peak area	NA	Serum Metabolomics		HMDB0240597
desmethylnaproxen	desmethylnaproxen	Serum LC-MS	Number - peak area	NA	Serum Metabolomics		HMDB0013989
desmethylnaproxen sulfate	desmethylnaproxen sulfate	Serum LC-MS	Number - peak area	NA	Serum Metabolomics
2-hydroxyacetaminophen sulfate*	2-hydroxyacetaminophen sulfate*	Serum LC-MS	Number - peak area	NA	Serum Metabolomics		HMDB0062547
2-methoxyacetaminophen sulfate*	2-methoxyacetaminophen sulfate*	Serum LC-MS	Number - peak area	NA	Serum Metabolomics		HMDB0062550
2-methoxyacetaminophen glucuronide*	2-methoxyacetaminophen glucuronide*	Serum LC-MS	Number - peak area	NA	Serum Metabolomics		HMDB0240215
3-(cystein-S-yl)acetaminophen*	3-(cystein-S-yl)acetaminophen*	Serum LC-MS	Number - peak area	NA	Serum Metabolomics		HMDB0240217
methylphosphate	methylphosphate	Serum LC-MS	Number - peak area	NA	Serum Metabolomics		HMDB61711
o-cresol sulfate	o-cresol sulfate	Serum LC-MS	Number - peak area	NA	Serum Metabolomics		HMDB0011635
2-ethylphenylsulfate	2-ethylphenylsulfate	Serum LC-MS	Number - peak area	NA	Serum Metabolomics
dimethylarginine (SDMA + ADMA)	dimethylarginine (ADMA + SDMA)	Serum LC-MS	Number - peak area	NA	Serum Metabolomics	C21189,C03626	HMDB0003334,HMDB0001539
gamma-glutamylalanine	gamma-glutamylalanine	Serum LC-MS	Number - peak area	NA	Serum Metabolomics	C03738	HMDB0029142
N-acetylserine	N-acetylserine	Serum LC-MS	Number - peak area	NA	Serum Metabolomics		HMDB0002931
1-stearoyl-2-oleoyl-GPE (18:0/18:1)	1-stearoyl-2-oleoyl-GPE (18:0/18:1)	Serum LC-MS	Number - peak area	NA	Serum Metabolomics		HMDB0008993
chiro-inositol	chiro-inositol	Serum LC-MS	Number - peak area	NA	Serum Metabolomics	C19891	HMDB0240209
4-allylphenol sulfate	4-allylphenol sulfate	Serum LC-MS	Number - peak area	NA	Serum Metabolomics
1-stearoyl-2-arachidonoyl-GPC (18:0/20:4)	1-stearoyl-2-arachidonoyl-GPC (18:0/20:4)	Serum LC-MS	Number - peak area	NA	Serum Metabolomics		HMDB0008048
1-palmitoyl-2-linoleoyl-GPE (16:0/18:2)	1-palmitoyl-2-linoleoyl-GPE (16:0/18:2)	Serum LC-MS	Number - peak area	NA	Serum Metabolomics		HMDB0005322
sphinganine-1-phosphate	sphinganine-1-phosphate	Serum LC-MS	Number - peak area	NA	Serum Metabolomics		HMDB0001383
glycosyl-N-stearoyl-sphingosine (d18:1/18:0)	glycosyl-N-stearoyl-sphingosine (d18:1/18:0)	Serum LC-MS	Number - peak area	NA	Serum Metabolomics
cyclo(leu-pro)	cyclo(leu-pro)	Serum LC-MS	Number - peak area	NA	Serum Metabolomics		HMDB0034276
carbamazepine	carbamazepine	Serum LC-MS	Number - peak area	NA	Serum Metabolomics	C06868,D00252	HMDB0014704
chlorzoxazone	chlorzoxazone	Serum LC-MS	Number - peak area	NA	Serum Metabolomics	D00771,C07931	HMDB0014500
succinylcarnitine (C4-DC)	succinylcarnitine (C4-DC)	Serum LC-MS	Number - peak area	NA	Serum Metabolomics		HMDB0061717
bilirubin (E,E)*	bilirubin (E,E)*	Serum LC-MS	Number - peak area	NA	Serum Metabolomics		HMDB0240584
bilirubin (E,Z or Z,E)*	bilirubin (E,Z or Z,E)*	Serum LC-MS	Number - peak area	NA	Serum Metabolomics	C00486	HMDB0000488
N-methylproline	N-methylproline	Serum LC-MS	Number - peak area	NA	Serum Metabolomics		HMDB0094696
beta-cryptoxanthin	beta-cryptoxanthin	Serum LC-MS	Number - peak area	NA	Serum Metabolomics	C08591	HMDB0033844
5alpha-androstan-3beta,17beta-diol disulfate	5alpha-androstan-3beta,17beta-diol disulfate	Serum LC-MS	Number - peak area	NA	Serum Metabolomics	C12525	HMDB00493
5alpha-pregnan-3beta,20alpha-diol disulfate	5alpha-pregnan-3beta,20alpha-diol disulfate	Serum LC-MS	Number - peak area	NA	Serum Metabolomics		HMDB0094650
glycocholenate sulfate*	glycocholenate sulfate*	Serum LC-MS	Number - peak area	NA	Serum Metabolomics
taurocholenate sulfate*	taurocholenate sulfate*	Serum LC-MS	Number - peak area	NA	Serum Metabolomics
androstenediol (3beta,17beta) disulfate (1)	androstenediol (3beta,17beta) disulfate (1)	Serum LC-MS	Number - peak area	NA	Serum Metabolomics	C04295	HMDB0240313
pregnenediol disulfate (C21H34O8S2)*	pregnen-diol disulfate*	Serum LC-MS	Number - peak area	NA	Serum Metabolomics
androstenediol (3beta,17beta) disulfate (2)	androstenediol (3beta,17beta) disulfate (2)	Serum LC-MS	Number - peak area	NA	Serum Metabolomics		HMDB0240313
21-hydroxypregnenolone disulfate	21-hydroxypregnenolone disulfate	Serum LC-MS	Number - peak area	NA	Serum Metabolomics
5alpha-androstan-3alpha,17alpha-diol disulfate	5alpha-androstan-3alpha,17alpha-diol disulfate	Serum LC-MS	Number - peak area	NA	Serum Metabolomics
5alpha-androstan-3alpha,17alpha-diol monosulfate	5alpha-androstan-3alpha,17alpha-diol monosulfate	Serum LC-MS	Number - peak area	NA	Serum Metabolomics		HMDB0000412
5alpha-pregnan-3beta,20beta-diol monosulfate (1)	5alpha-pregnan-3beta,20beta-diol monosulfate (1)	Serum LC-MS	Number - peak area	NA	Serum Metabolomics		HMDB0240580
5alpha-pregnan-3beta,20alpha-diol monosulfate (1)	5alpha-pregnan-3beta,20alpha-diol monosulfate (1)	Serum LC-MS	Number - peak area	NA	Serum Metabolomics
5alpha-pregnan-3beta,20alpha-diol monosulfate (2)	5alpha-pregnan-3beta,20alpha-diol monosulfate (2)	Serum LC-MS	Number - peak area	NA	Serum Metabolomics
5alpha-pregnan-diol disulfate	5alpha-pregnan-diol disulfate	Serum LC-MS	Number - peak area	NA	Serum Metabolomics		HMDB0240581,HMDB0240582
5alpha-androstan-3alpha,17beta-diol disulfate	5alpha-androstan-3alpha,17beta-diol disulfate	Serum LC-MS	Number - peak area	NA	Serum Metabolomics		HMDB0094682
5alpha-androstan-3alpha,17beta-diol monosulfate (1)	5alpha-androstan-3alpha,17beta-diol monosulfate (1)	Serum LC-MS	Number - peak area	NA	Serum Metabolomics
5alpha-androstan-3beta,17alpha-diol disulfate	5alpha-androstan-3beta,17alpha-diol disulfate	Serum LC-MS	Number - peak area	NA	Serum Metabolomics		HMDB0094682
5alpha-androstan-3beta,17beta-diol monosulfate (2)	5alpha-androstan-3beta,17beta-diol monosulfate (2)	Serum LC-MS	Number - peak area	NA	Serum Metabolomics
androstenediol (3alpha, 17alpha) monosulfate (2)	androstenediol (3alpha, 17alpha) monosulfate (2)	Serum LC-MS	Number - peak area	NA	Serum Metabolomics
androstenediol (3alpha, 17alpha) monosulfate (3)	androstenediol (3alpha, 17alpha) monosulfate (3)	Serum LC-MS	Number - peak area	NA	Serum Metabolomics
androstenediol (3beta,17beta) monosulfate (1)	androstenediol (3beta,17beta) monosulfate (1)	Serum LC-MS	Number - peak area	NA	Serum Metabolomics		HMDB0240429
androstenediol (3beta,17beta) monosulfate (2)	androstenediol (3beta,17beta) monosulfate (2)	Serum LC-MS	Number - peak area	NA	Serum Metabolomics		HMDB0240429,HMDB0186954
5alpha-pregnan-3beta-ol,20-one sulfate	5alpha-pregnan-3beta-ol,20-one sulfate	Serum LC-MS	Number - peak area	NA	Serum Metabolomics
4-hydroxycoumarin	4-hydroxycoumarin	Serum LC-MS	Number - peak area	NA	Serum Metabolomics	C20414
pregnenediol sulfate (C21H34O5S)*	pregnenediol sulfate (C21H34O5S)*	Serum LC-MS	Number - peak area	NA	Serum Metabolomics	C18044	HMDB0000774
2-hydroxyglutarate	2-hydroxyglutarate	Serum LC-MS	Number - peak area	NA	Serum Metabolomics	C02630	HMDB0059655
gamma-CEHC	gamma-CEHC	Serum LC-MS	Number - peak area	NA	Serum Metabolomics		HMDB0001931
N-acetyl-beta-alanine	N-acetyl-beta-alanine	Serum LC-MS	Number - peak area	NA	Serum Metabolomics	C01073	HMDB0061880
5-methylthioribose**	5-methylthioribose**	Serum LC-MS	Number - peak area	NA	Serum Metabolomics		HMDB0001087
sphingomyelin (d18:1/18:1, d18:2/18:0)	sphingomyelin (d18:1/18:1, d18:2/18:0)	Serum LC-MS	Number - peak area	NA	Serum Metabolomics		HMDB0012101
palmitoyl sphingomyelin (d18:1/16:0)	palmitoyl sphingomyelin (d18:1/16:0)	Serum LC-MS	Number - peak area	NA	Serum Metabolomics		HMDB0010169
cysteine sulfinic acid	cysteine sulfinic acid	Serum LC-MS	Number - peak area	NA	Serum Metabolomics	C00606	HMDB0000996
3-hydroxyhippurate	3-hydroxyhippurate	Serum LC-MS	Number - peak area	NA	Serum Metabolomics		HMDB0006116
16a-hydroxy DHEA 3-sulfate	16a-hydroxy DHEA 3-sulfate	Serum LC-MS	Number - peak area	NA	Serum Metabolomics		HMDB0062544
17alpha-hydroxypregnenolone 3-sulfate	17alpha-hydroxypregnenolone 3-sulfate	Serum LC-MS	Number - peak area	NA	Serum Metabolomics		HMDB00416
pregnenolone sulfate	pregnenolone sulfate	Serum LC-MS	Number - peak area	NA	Serum Metabolomics	C18044	HMDB0000774
5-HEPE	5-HEPE	Serum LC-MS	Number - peak area	NA	Serum Metabolomics		HMDB0005081
5-HETE	5-HETE	Serum LC-MS	Number - peak area	NA	Serum Metabolomics	C04805	HMDB0011134
andro steroid monosulfate C19H28O6S (1)*	andro steroid monosulfate C19H28O6S (1)*	Serum LC-MS	Number - peak area	NA	Serum Metabolomics		HMDB0002759
ergothioneine	ergothioneine	Serum LC-MS	Number - peak area	NA	Serum Metabolomics	C05570	HMDB0003045
12-HETE	12-HETE	Serum LC-MS	Number - peak area	NA	Serum Metabolomics	C14777	HMDB0006111
S-methylmethionine	S-methylmethionine	Serum LC-MS	Number - peak area	NA	Serum Metabolomics	C05319	HMDB0038670
indole-3-carboxylate	indole-3-carboxylate	Serum LC-MS	Number - peak area	NA	Serum Metabolomics	C19837	HMDB0003320
13-HODE + 9-HODE	13-HODE + 9-HODE	Serum LC-MS	Number - peak area	NA	Serum Metabolomics	C14767,C14762	HMDB0004670,HMDB0004667
tridecenedioate (C13:1-DC)*	tridecenedioate (C13:1-DC)*	Serum LC-MS	Number - peak area	NA	Serum Metabolomics
N-acetyl-3-methylhistidine*	N-acetyl-3-methylhistidine*	Serum LC-MS	Number - peak area	NA	Serum Metabolomics		HMDB0240341
4-cholesten-3-one	4-cholesten-3-one	Serum LC-MS	Number - peak area	NA	Serum Metabolomics	C00599	HMDB0000921
N-acetyl-cadaverine	N-acetyl-cadaverine	Serum LC-MS	Number - peak area	NA	Serum Metabolomics		HMDB0002284
cinnamoylglycine	cinnamoylglycine	Serum LC-MS	Number - peak area	NA	Serum Metabolomics		HMDB0011621
stearoyl ethanolamide	stearoyl ethanolamide	Serum LC-MS	Number - peak area	NA	Serum Metabolomics		HMDB0013078
cis-4-decenoylcarnitine (C10:1)	cis-4-decenoylcarnitine (C10:1)	Serum LC-MS	Number - peak area	NA	Serum Metabolomics		HMDB0013205
2S,3R-dihydroxybutyrate	2S,3R-dihydroxybutyrate	Serum LC-MS	Number - peak area	NA	Serum Metabolomics		HMDB0002453
carbamazepine 10,11-epoxide	carbamazepine 10,11-epoxide	Serum LC-MS	Number - peak area	NA	Serum Metabolomics	C07496	HMDB0060658
carbamazepine glucuronide*	carbamazepine glucuronide*	Serum LC-MS	Number - peak area	NA	Serum Metabolomics
S-carboxymethyl-L-cysteine	S-carboxymethyl-L-cysteine	Serum LC-MS	Number - peak area	NA	Serum Metabolomics	C03727	HMDB0029415
(16 or 17)-methylstearate (a19:0 or i19:0)	(16 or 17)-methylstearate (a19:0 or i19:0)	Serum LC-MS	Number - peak area	NA	Serum Metabolomics		HMDB0037397
2R,3R-dihydroxybutyrate	2R,3R-dihydroxybutyrate	Serum LC-MS	Number - peak area	NA	Serum Metabolomics		HMDB0000498
dexpanthenol	dexpanthenol	Serum LC-MS	Number - peak area	NA	Serum Metabolomics	D03726	HMDB0004231
4-methylbenzenesulfonate	4-methylbenzenesulfonate	Serum LC-MS	Number - peak area	NA	Serum Metabolomics	C06677	HMDB0059933
1-hydroxy-2-naphthalenecarboxylate	1-hydroxy-2-naphthalenecarboxylate	Serum LC-MS	Number - peak area	NA	Serum Metabolomics	C03203
alpha-ketoglutaramate*	alpha-ketoglutaramate*	Serum LC-MS	Number - peak area	NA	Serum Metabolomics	C00940	HMDB0001552
metformin	metformin	Serum LC-MS	Number - peak area	NA	Serum Metabolomics	C07151	HMDB0001921
ibuprofen acyl glucuronide	ibuprofen acyl glucuronide	Serum LC-MS	Number - peak area	NA	Serum Metabolomics		HMDB0010343
3-hydroxyquinine	3-hydroxyquinine	Serum LC-MS	Number - peak area	NA	Serum Metabolomics	C07344	HMDB0001091
2,3-dihydroxyisovalerate	2,3-dihydroxyisovalerate	Serum LC-MS	Number - peak area	NA	Serum Metabolomics	C04039	HMDB0012141
3-methylglutaconate	3-methylglutaconate	Serum LC-MS	Number - peak area	NA	Serum Metabolomics		HMDB0000522
5-(galactosylhydroxy)-L-lysine	5-(galactosylhydroxy)-L-lysine	Serum LC-MS	Number - peak area	NA	Serum Metabolomics
cysteinylglycine disulfide*	cysteinylglycine disulfide*	Serum LC-MS	Number - peak area	NA	Serum Metabolomics		HMDB0000709
isoursodeoxycholate	isoursodeoxycholate	Serum LC-MS	Number - peak area	NA	Serum Metabolomics	C17662	HMDB0000686
oxypurinol	oxypurinol	Serum LC-MS	Number - peak area	NA	Serum Metabolomics	D02365	HMDB0000786
formiminoglutamate	formiminoglutamate	Serum LC-MS	Number - peak area	NA	Serum Metabolomics	C00439	HMDB0000854
hydantoin-5-propionate	hydantoin-5-propionate	Serum LC-MS	Number - peak area	NA	Serum Metabolomics	C05565	HMDB0001212
sulfate*	sulfate*	Serum LC-MS	Number - peak area	NA	Serum Metabolomics	C00059	HMDB01448
4-hydroxyglutamate	4-hydroxyglutamate	Serum LC-MS	Number - peak area	NA	Serum Metabolomics	C03079	HMDB0001344
L-urobilin	L-urobilin	Serum LC-MS	Number - peak area	NA	Serum Metabolomics	C05793	HMDB0004159
pantoate	pantoate	Serum LC-MS	Number - peak area	NA	Serum Metabolomics	C00522	HMDB0240389
norcotinine	norcotinine	Serum LC-MS	Number - peak area	NA	Serum Metabolomics		HMDB0001297
hydroxycotinine	hydroxycotinine	Serum LC-MS	Number - peak area	NA	Serum Metabolomics		HMDB0001390
omeprazole	omeprazole	Serum LC-MS	Number - peak area	NA	Serum Metabolomics	C07324	HMDB0001913
atenolol	atenolol	Serum LC-MS	Number - peak area	NA	Serum Metabolomics	D00235	HMDB0001924
diphenhydramine	diphenhydramine	Serum LC-MS	Number - peak area	NA	Serum Metabolomics	C06960	HMDB0001927
hydrochlorothiazide	hydrochlorothiazide	Serum LC-MS	Number - peak area	NA	Serum Metabolomics	C07041	HMDB0001928
ranitidine	ranitidine	Serum LC-MS	Number - peak area	NA	Serum Metabolomics	D00422	HMDB0001930
S-methylcysteine	S-methylcysteine	Serum LC-MS	Number - peak area	NA	Serum Metabolomics		HMDB0002108
androsterone glucuronide	androsterone glucuronide	Serum LC-MS	Number - peak area	NA	Serum Metabolomics	C11135	HMDB0002829
argininate*	argininate*	Serum LC-MS	Number - peak area	NA	Serum Metabolomics		HMDB0003148
solanidine	solanidine	Serum LC-MS	Number - peak area	NA	Serum Metabolomics	C06543	HMDB0003236
2-oxoarginine*	2-oxoarginine*	Serum LC-MS	Number - peak area	NA	Serum Metabolomics	C03771	HMDB0004225
cis-4-decenoate (10:1n6)*	cis-4-decenoate (10:1n6)*	Serum LC-MS	Number - peak area	NA	Serum Metabolomics		HMDB0004980
atorvastatin (lipitor)	atorvastatin (lipitor)	Serum LC-MS	Number - peak area	NA	Serum Metabolomics	D07474,D02258,D00887	HMDB0005006
sertraline	sertraline	Serum LC-MS	Number - peak area	NA	Serum Metabolomics	C07246	HMDB0005010
celecoxib	celecoxib	Serum LC-MS	Number - peak area	NA	Serum Metabolomics	D00567,C07589	HMDB0005014
gabapentin	gabapentin	Serum LC-MS	Number - peak area	NA	Serum Metabolomics	D00332	HMDB0005015
venlafaxine	venlafaxine	Serum LC-MS	Number - peak area	NA	Serum Metabolomics	C07187	HMDB0005016
pantoprazole	pantoprazole	Serum LC-MS	Number - peak area	NA	Serum Metabolomics	C11806	HMDB0005017
quetiapine	quetiapine	Serum LC-MS	Number - peak area	NA	Serum Metabolomics	D08456, DG00899,C07397	HMDB0005021
leukotriene B5	leukotriene B5	Serum LC-MS	Number - peak area	NA	Serum Metabolomics		HMDB0005073
ethyl glucuronide	ethyl glucuronide	Serum LC-MS	Number - peak area	NA	Serum Metabolomics		HMDB0010325
1-lignoceroyl-GPC (24:0)	1-lignoceroyl-GPC (24:0)	Serum LC-MS	Number - peak area	NA	Serum Metabolomics		HMDB0010405
1-(1-enyl-palmitoyl)-GPC (P-16:0)*	1-(1-enyl-palmitoyl)-GPC (P-16:0)*	Serum LC-MS	Number - peak area	NA	Serum Metabolomics		HMDB0010407
1-methyl-5-imidazoleacetate	1-methyl-5-imidazoleacetate	Serum LC-MS	Number - peak area	NA	Serum Metabolomics		HMDB04988
glycoursodeoxycholate	glycoursodeoxycholate	Serum LC-MS	Number - peak area	NA	Serum Metabolomics		HMDB0000708
tauroursodeoxycholate	tauroursodeoxycholate	Serum LC-MS	Number - peak area	NA	Serum Metabolomics		HMDB0000874
S-methylcysteine sulfoxide	S-methylcysteine sulfoxide	Serum LC-MS	Number - peak area	NA	Serum Metabolomics		HMDB0029432
(14 or 15)-methylpalmitate (a17:0 or i17:0)	(14 or 15)-methylpalmitate (a17:0 or i17:0)	Serum LC-MS	Number - peak area	NA	Serum Metabolomics	C16995	HMDB0061859
eicosanedioate (C20-DC)	eicosanedioate (C20-DC)	Serum LC-MS	Number - peak area	NA	Serum Metabolomics
docosadioate (C22-DC)	docosadioate (C22-DC)	Serum LC-MS	Number - peak area	NA	Serum Metabolomics	C14240
16-hydroxypalmitate	16-hydroxypalmitate	Serum LC-MS	Number - peak area	NA	Serum Metabolomics	C18218	HMDB0006294
quinine	quinine	Serum LC-MS	Number - peak area	NA	Serum Metabolomics	C06526	HMDB0014611
oleoyl-linoleoyl-glycerol (18:1/18:2) [1]	oleoyl-linoleoyl-glycerol (18:1/18:2) [1]	Serum LC-MS	Number - peak area	NA	Serum Metabolomics		HMDB0007219
oleoyl-linoleoyl-glycerol (18:1/18:2) [2]	oleoyl-linoleoyl-glycerol (18:1/18:2) [2]	Serum LC-MS	Number - peak area	NA	Serum Metabolomics		HMDB0007219
1-(1-enyl-palmitoyl)-GPE (P-16:0)*	1-(1-enyl-palmitoyl)-GPE (P-16:0)*	Serum LC-MS	Number - peak area	NA	Serum Metabolomics		HMDB0011152
1-(1-enyl-stearoyl)-GPE (P-18:0)*	1-(1-enyl-stearoyl)-GPE (P-18:0)*	Serum LC-MS	Number - peak area	NA	Serum Metabolomics		HMDB0240598
doxycycline	doxycycline	Serum LC-MS	Number - peak area	NA	Serum Metabolomics	D00307	HMDB0014399
N-oleoyltaurine	N-oleoyltaurine	Serum LC-MS	Number - peak area	NA	Serum Metabolomics
isoleucylglycine	isoleucylglycine	Serum LC-MS	Number - peak area	NA	Serum Metabolomics		HMDB0028907
leucylalanine	leucylalanine	Serum LC-MS	Number - peak area	NA	Serum Metabolomics		HMDB0028922
leucylglutamine*	leucylglutamine*	Serum LC-MS	Number - peak area	NA	Serum Metabolomics		HMDB0028927
leucylglycine	leucylglycine	Serum LC-MS	Number - peak area	NA	Serum Metabolomics		HMDB0028929
N-stearoyltaurine	N-stearoyltaurine	Serum LC-MS	Number - peak area	NA	Serum Metabolomics
2-O-methylascorbic acid	2-O-methylascorbic acid	Serum LC-MS	Number - peak area	NA	Serum Metabolomics		HMDB0240294
carboxyethyl-GABA	carboxyethyl-GABA	Serum LC-MS	Number - peak area	NA	Serum Metabolomics		HMDB0002201
beta-citrylglutamate	beta-citrylglutamate	Serum LC-MS	Number - peak area	NA	Serum Metabolomics	C20775
rosuvastatin	rosuvastatin	Serum LC-MS	Number - peak area	NA	Serum Metabolomics	D01915	HMDB0015230
N6-methyllysine	N6-methyllysine	Serum LC-MS	Number - peak area	NA	Serum Metabolomics	C02728	HMDB0002038
equol sulfate	equol sulfate	Serum LC-MS	Number - peak area	NA	Serum Metabolomics
dihydroferulate	dihydroferulate	Serum LC-MS	Number - peak area	NA	Serum Metabolomics		HMDB0062121
imidazole propionate	imidazole propionate	Serum LC-MS	Number - peak area	NA	Serum Metabolomics		HMDB0002271
clomipramine	clomipramine	Serum LC-MS	Number - peak area	NA	Serum Metabolomics	C06918,DG00929,D07727	HMDB0015372
paroxetine	paroxetine	Serum LC-MS	Number - peak area	NA	Serum Metabolomics	C07415,D02362	HMDB0014853
citalopram/escitalopram	citalopram/escitalopram	Serum LC-MS	Number - peak area	NA	Serum Metabolomics	D07913	HMDB0005028
duloxetine	duloxetine	Serum LC-MS	Number - peak area	NA	Serum Metabolomics		HMDB0014619
mianserine	mianserine	Serum LC-MS	Number - peak area	NA	Serum Metabolomics	D08216	HMDB0015620
mirtazapine	mirtazapine	Serum LC-MS	Number - peak area	NA	Serum Metabolomics	C07570	HMDB0014514
pregnanediol-3-glucuronide	pregnanediol-3-glucuronide	Serum LC-MS	Number - peak area	NA	Serum Metabolomics		HMDB0010318
alliin	alliin	Serum LC-MS	Number - peak area	NA	Serum Metabolomics	C08265	HMDB0033592
histidylalanine	histidylalanine	Serum LC-MS	Number - peak area	NA	Serum Metabolomics		HMDB0028878
phenylalanylglycine	phenylalanylglycine	Serum LC-MS	Number - peak area	NA	Serum Metabolomics		HMDB0028995
phenylalanylalanine	phenylalanylalanine	Serum LC-MS	Number - peak area	NA	Serum Metabolomics		HMDB0028988
valylglycine	valylglycine	Serum LC-MS	Number - peak area	NA	Serum Metabolomics		HMDB0029127
prolylglycine	prolylglycine	Serum LC-MS	Number - peak area	NA	Serum Metabolomics		HMDB0011178
N-palmitoylglycine	N-palmitoylglycine	Serum LC-MS	Number - peak area	NA	Serum Metabolomics		HMDB0013034
mannonate*	mannonate*	Serum LC-MS	Number - peak area	NA	Serum Metabolomics
succinimide	succinimide	Serum LC-MS	Number - peak area	NA	Serum Metabolomics	C07273
diglycerol	diglycerol	Serum LC-MS	Number - peak area	NA	Serum Metabolomics
norfluoxetine	norfluoxetine	Serum LC-MS	Number - peak area	NA	Serum Metabolomics		HMDB0060551
lanthionine	lanthionine	Serum LC-MS	Number - peak area	NA	Serum Metabolomics
equol glucuronide	equol glucuronide	Serum LC-MS	Number - peak area	NA	Serum Metabolomics
2-stearoyl-GPE (18:0)*	2-stearoyl-GPE (18:0)*	Serum LC-MS	Number - peak area	NA	Serum Metabolomics		HMDB0011129
(R)-3-hydroxybutyrylcarnitine	(R)-3-hydroxybutyrylcarnitine	Serum LC-MS	Number - peak area	NA	Serum Metabolomics		HMDB0013127
famotidine	famotidine	Serum LC-MS	Number - peak area	NA	Serum Metabolomics	D00318	HMDB0001919
doxylamine	doxylamine	Serum LC-MS	Number - peak area	NA	Serum Metabolomics	D07878	HMDB0001936
triamterene	triamterene	Serum LC-MS	Number - peak area	NA	Serum Metabolomics	D00386	HMDB0001940
diltiazem	diltiazem	Serum LC-MS	Number - peak area	NA	Serum Metabolomics	D07845	HMDB0014487
fexofenadine	fexofenadine	Serum LC-MS	Number - peak area	NA	Serum Metabolomics	C06999	HMDB0005030
verapamil	verapamil	Serum LC-MS	Number - peak area	NA	Serum Metabolomics	D02356,C07188,DG00329	HMDB0013962
gemfibrozil	gemfibrozil	Serum LC-MS	Number - peak area	NA	Serum Metabolomics	D00334	HMDB0015371
N-acetylcarnosine	N-acetylcarnosine	Serum LC-MS	Number - peak area	NA	Serum Metabolomics		HMDB0012881
margaroylcarnitine (C17)*	margaroylcarnitine (C17)*	Serum LC-MS	Number - peak area	NA	Serum Metabolomics		HMDB0006210
N-methyltaurine	N-methyltaurine	Serum LC-MS	Number - peak area	NA	Serum Metabolomics
histidine betaine (hercynine)*	histidine betaine (hercynine)*	Serum LC-MS	Number - peak area	NA	Serum Metabolomics		HMDB0029422
glycohyocholate	glycohyocholate	Serum LC-MS	Number - peak area	NA	Serum Metabolomics		HMDB0000138
taurohyocholate*	taurohyocholate*	Serum LC-MS	Number - peak area	NA	Serum Metabolomics	C15516	HMDB0011637
retinal	retinal	Serum LC-MS	Number - peak area	NA	Serum Metabolomics	C00376	HMDB0001358
2-hydroxydecanoate	2-hydroxydecanoate	Serum LC-MS	Number - peak area	NA	Serum Metabolomics		HMDB0094656
3-methyl catechol sulfate (2)	3-methyl catechol sulfate (2)	Serum LC-MS	Number - peak area	NA	Serum Metabolomics
4-methylcatechol sulfate	4-methylcatechol sulfate	Serum LC-MS	Number - peak area	NA	Serum Metabolomics		HMDB0240459
3-methyl catechol sulfate (1)	3-methyl catechol sulfate (1)	Serum LC-MS	Number - peak area	NA	Serum Metabolomics
2-hydroxyibuprofen	2-hydroxyibuprofen	Serum LC-MS	Number - peak area	NA	Serum Metabolomics		HMDB0060920
carboxyibuprofen	carboxyibuprofen	Serum LC-MS	Number - peak area	NA	Serum Metabolomics		HMDB0060564
O-desmethylvenlafaxine	O-desmethylvenlafaxine	Serum LC-MS	Number - peak area	NA	Serum Metabolomics	D07793	HMDB0015646
zolpidem	zolpidem	Serum LC-MS	Number - peak area	NA	Serum Metabolomics	C07219	HMDB0005023
warfarin	warfarin	Serum LC-MS	Number - peak area	NA	Serum Metabolomics	DG00149,D08682,C01541	HMDB0001935
ketopioglitazone	ketopioglitazone	Serum LC-MS	Number - peak area	NA	Serum Metabolomics
hydroxypioglitazone (M-IV)	hydroxypioglitazone (M-IV)	Serum LC-MS	Number - peak area	NA	Serum Metabolomics
3b-hydroxy-5-cholenoic acid	3b-hydroxy-5-cholenoic acid	Serum LC-MS	Number - peak area	NA	Serum Metabolomics		HMDB0000308
guaiacol sulfate	guaiacol sulfate	Serum LC-MS	Number - peak area	NA	Serum Metabolomics		HMDB0060013
2-aminooctanoate	2-aminooctanoate	Serum LC-MS	Number - peak area	NA	Serum Metabolomics		HMDB0000991
furosemide	furosemide	Serum LC-MS	Number - peak area	NA	Serum Metabolomics	D00331	HMDB0001933
dimethyl sulfone	dimethyl sulfone	Serum LC-MS	Number - peak area	NA	Serum Metabolomics	C11142	HMDB0004983
2-piperidinone	2-piperidinone	Serum LC-MS	Number - peak area	NA	Serum Metabolomics		HMDB0011749
N-acetyl-1-methylhistidine*	N-acetyl-1-methylhistidine*	Serum LC-MS	Number - peak area	NA	Serum Metabolomics		HMDB0240340
indolin-2-one	indolin-2-one	Serum LC-MS	Number - peak area	NA	Serum Metabolomics	C12312
2-aminophenol sulfate	2-aminophenol sulfate	Serum LC-MS	Number - peak area	NA	Serum Metabolomics		HMDB0061116
3-acetylphenol sulfate	3-acetylphenol sulfate	Serum LC-MS	Number - peak area	NA	Serum Metabolomics
sphingomyelin (d18:1/14:0, d16:1/16:0)*	sphingomyelin (d18:1/14:0, d16:1/16:0)*	Serum LC-MS	Number - peak area	NA	Serum Metabolomics		HMDB0012097
sphingomyelin (d18:2/16:0, d18:1/16:1)*	sphingomyelin (d18:2/16:0, d18:1/16:1)*	Serum LC-MS	Number - peak area	NA	Serum Metabolomics		HMDB0240638,HMDB0240613
3-hydroxyadipate	3-hydroxyadipate	Serum LC-MS	Number - peak area	NA	Serum Metabolomics		HMDB0000345
1-arachidonoyl-GPA (20:4)	1-arachidonoyl-GPA (20:4)	Serum LC-MS	Number - peak area	NA	Serum Metabolomics		HMDB0062312
6-oxopiperidine-2-carboxylate	6-oxopiperidine-2-carboxylate	Serum LC-MS	Number - peak area	NA	Serum Metabolomics		HMDB0061705
S-allylcysteine	S-allylcysteine	Serum LC-MS	Number - peak area	NA	Serum Metabolomics		HMDB0034323
allopurinol	allopurinol	Serum LC-MS	Number - peak area	NA	Serum Metabolomics	D00224	HMDB0014581
N-delta-acetylornithine	N-delta-acetylornithine	Serum LC-MS	Number - peak area	NA	Serum Metabolomics	C00437	HMDB0003357
acisoga	acisoga	Serum LC-MS	Number - peak area	NA	Serum Metabolomics		HMDB0061384
2-aminoheptanoate	2-aminoheptanoate	Serum LC-MS	Number - peak area	NA	Serum Metabolomics		HMDB0094649
benzoylcarnitine*	benzoylcarnitine*	Serum LC-MS	Number - peak area	NA	Serum Metabolomics
N-formylanthranilic acid	N-formylanthranilic acid	Serum LC-MS	Number - peak area	NA	Serum Metabolomics	C05653	HMDB0004089
N2,N5-diacetylornithine	N2,N5-diacetylornithine	Serum LC-MS	Number - peak area	NA	Serum Metabolomics		HMDB0240345
1H-indole-7-acetic acid	1H-indole-7-acetic acid	Serum LC-MS	Number - peak area	NA	Serum Metabolomics
3-methoxytyramine sulfate	3-methoxytyramine sulfate	Serum LC-MS	Number - peak area	NA	Serum Metabolomics
methionine sulfone	methionine sulfone	Serum LC-MS	Number - peak area	NA	Serum Metabolomics		HMDB0062174
1-linolenoyl-GPC (18:3)*	1-linolenoyl-GPC (18:3)*	Serum LC-MS	Number - peak area	NA	Serum Metabolomics	C04100	HMDB0010388
N-acetylalliin	N-acetylalliin	Serum LC-MS	Number - peak area	NA	Serum Metabolomics
1-(1-enyl-oleoyl)-GPE (P-18:1)*	1-(1-enyl-oleoyl)-GPE (P-18:1)*	Serum LC-MS	Number - peak area	NA	Serum Metabolomics
fructosyllysine	fructosyllysine	Serum LC-MS	Number - peak area	NA	Serum Metabolomics		HMDB0034879
N-methylpipecolate	N-methylpipecolate	Serum LC-MS	Number - peak area	NA	Serum Metabolomics
O-sulfo-L-tyrosine	O-sulfo-L-tyrosine	Serum LC-MS	Number - peak area	NA	Serum Metabolomics		HMDB0155722
ferulic acid 4-sulfate	ferulic acid 4-sulfate	Serum LC-MS	Number - peak area	NA	Serum Metabolomics		HMDB0029200
3-(3-hydroxyphenyl)propionate sulfate	3-(3-hydroxyphenyl)propionate sulfate	Serum LC-MS	Number - peak area	NA	Serum Metabolomics		HMDB0094710
5alpha-androstan-3alpha,17beta-diol 17-glucuronide	5alpha-androstan-3alpha,17beta-diol 17-glucuronide	Serum LC-MS	Number - peak area	NA	Serum Metabolomics
11-ketoetiocholanolone glucuronide	11-ketoetiocholanolone glucuronide	Serum LC-MS	Number - peak area	NA	Serum Metabolomics
etiocholanolone glucuronide	etiocholanolone glucuronide	Serum LC-MS	Number - peak area	NA	Serum Metabolomics		HMDB0004484
17alpha-hydroxypregnanolone glucuronide	17alpha-hydroxypregnanolone glucuronide	Serum LC-MS	Number - peak area	NA	Serum Metabolomics
N-acetylmethionine sulfoxide	N-acetylmethionine sulfoxide	Serum LC-MS	Number - peak area	NA	Serum Metabolomics
N-acetyltaurine	N-acetyltaurine	Serum LC-MS	Number - peak area	NA	Serum Metabolomics		HMDB0240253
1-oleoyl-GPG (18:1)*	1-oleoyl-GPG (18:1)*	Serum LC-MS	Number - peak area	NA	Serum Metabolomics		HMDB0240602
1-palmitoyl-GPG (16:0)*	1-palmitoyl-GPG (16:0)*	Serum LC-MS	Number - peak area	NA	Serum Metabolomics		HMDB0240601
oxycodone	oxycodone	Serum LC-MS	Number - peak area	NA	Serum Metabolomics	D05312,C08018,DG00813	HMDB0014640
3-methylglutarylcarnitine (2)	3-methylglutarylcarnitine (2)	Serum LC-MS	Number - peak area	NA	Serum Metabolomics		HMDB0000552
methyl glucopyranoside (alpha + beta)	methyl glucopyranoside (alpha + beta)	Serum LC-MS	Number - peak area	NA	Serum Metabolomics		HMDB0029965
o-hydroxyatorvastatin	o-hydroxyatorvastatin	Serum LC-MS	Number - peak area	NA	Serum Metabolomics
p-hydroxyatorvastatin	p-hydroxyatorvastatin	Serum LC-MS	Number - peak area	NA	Serum Metabolomics
2-keto-3-deoxy-gluconate	2-keto-3-deoxy-gluconate	Serum LC-MS	Number - peak area	NA	Serum Metabolomics	C00204	HMDB0001353
alpha-CEHC sulfate	alpha-CEHC sulfate	Serum LC-MS	Number - peak area	NA	Serum Metabolomics
alpha-CMBHC glucuronide	alpha-CMBHC glucuronide	Serum LC-MS	Number - peak area	NA	Serum Metabolomics
sphingomyelin (d18:2/14:0, d18:1/14:1)*	sphingomyelin (d18:2/14:0, d18:1/14:1)*	Serum LC-MS	Number - peak area	NA	Serum Metabolomics		HMDB0240637,HMDB0240612
sphingomyelin (d18:1/24:1, d18:2/24:0)*	sphingomyelin (d18:1/24:1, d18:2/24:0)*	Serum LC-MS	Number - peak area	NA	Serum Metabolomics		HMDB0012107
octadecenedioylcarnitine (C18:1-DC)*	octadecenedioylcarnitine (C18:1-DC)*	Serum LC-MS	Number - peak area	NA	Serum Metabolomics
octadecanedioylcarnitine (C18-DC)*	octadecanedioylcarnitine (C18-DC)*	Serum LC-MS	Number - peak area	NA	Serum Metabolomics
5alpha-androstan-3alpha,17beta-diol monosulfate (2)	5alpha-androstan-3alpha,17beta-diol monosulfate (2)	Serum LC-MS	Number - peak area	NA	Serum Metabolomics
myristoleoylcarnitine (C14:1)*	myristoleoylcarnitine (C14:1)*	Serum LC-MS	Number - peak area	NA	Serum Metabolomics		HMDB0240588
N-formylphenylalanine	N-formylphenylalanine	Serum LC-MS	Number - peak area	NA	Serum Metabolomics		HMDB0240317
4-hydroxychlorothalonil	4-hydroxychlorothalonil	Serum LC-MS	Number - peak area	NA	Serum Metabolomics		HMDB0240624
isoeugenol sulfate	isoeugenol sulfate	Serum LC-MS	Number - peak area	NA	Serum Metabolomics
tyramine O-sulfate	tyramine O-sulfate	Serum LC-MS	Number - peak area	NA	Serum Metabolomics		HMDB0006409
3-hydroxypyridine sulfate	3-hydroxypyridine sulfate	Serum LC-MS	Number - peak area	NA	Serum Metabolomics
4-methylguaiacol sulfate	4-methylguaiacol sulfate	Serum LC-MS	Number - peak area	NA	Serum Metabolomics
phenylacetylcarnitine	phenylacetylcarnitine	Serum LC-MS	Number - peak area	NA	Serum Metabolomics
arabonate/xylonate	arabonate/xylonate	Serum LC-MS	Number - peak area	NA	Serum Metabolomics	C00502,C05411	HMDB0000539
methyl-4-hydroxybenzoate sulfate	methyl-4-hydroxybenzoate sulfate	Serum LC-MS	Number - peak area	NA	Serum Metabolomics		HMDB0041646
1-dihomo-linolenylglycerol (20:3)	1-dihomo-linolenylglycerol (20:3)	Serum LC-MS	Number - peak area	NA	Serum Metabolomics		HMDB0011577
N-acetylhistamine	N-acetylhistamine	Serum LC-MS	Number - peak area	NA	Serum Metabolomics	C05135	HMDB0013253
vanillic alcohol sulfate	vanillic alcohol sulfate	Serum LC-MS	Number - peak area	NA	Serum Metabolomics		HMDB0041788
4-vinylguaiacol sulfate	4-vinylguaiacol sulfate	Serum LC-MS	Number - peak area	NA	Serum Metabolomics		HMDB0127980
vanillactate	vanillactate	Serum LC-MS	Number - peak area	NA	Serum Metabolomics		HMDB0000913
eugenol sulfate	eugenol sulfate	Serum LC-MS	Number - peak area	NA	Serum Metabolomics		HMDB0135245
pregnanolone/allopregnanolone sulfate	pregnanolone/allopregnanolone sulfate	Serum LC-MS	Number - peak area	NA	Serum Metabolomics	C05480	HMDB0240591,HMDB0062782
chlorthalidone	chlorthalidone	Serum LC-MS	Number - peak area	NA	Serum Metabolomics	D00272	HMDB0014455
2-methoxyresorcinol sulfate	2-methoxyresorcinol sulfate	Serum LC-MS	Number - peak area	NA	Serum Metabolomics
candesartan	candesartan	Serum LC-MS	Number - peak area	NA	Serum Metabolomics	C07468	HMDB0014934
2-acetamidophenol sulfate	2-acetamidophenol sulfate	Serum LC-MS	Number - peak area	NA	Serum Metabolomics
p-cresol glucuronide*	p-cresol glucuronide*	Serum LC-MS	Number - peak area	NA	Serum Metabolomics		HMDB0011686
acesulfame	acesulfame	Serum LC-MS	Number - peak area	NA	Serum Metabolomics		HMDB0033585
propyl 4-hydroxybenzoate	propyl 4-hydroxybenzoate	Serum LC-MS	Number - peak area	NA	Serum Metabolomics	D01422	HMDB0032574
N-acetyl sulfapyridine	N-acetyl sulfapyridine	Serum LC-MS	Number - peak area	NA	Serum Metabolomics
valsartan	valsartan	Serum LC-MS	Number - peak area	NA	Serum Metabolomics		HMDB0014323
perindopril	perindopril	Serum LC-MS	Number - peak area	NA	Serum Metabolomics	C07706	HMDB0014928
bendroflumethiazide	bendroflumethiazide	Serum LC-MS	Number - peak area	NA	Serum Metabolomics	D00650	HMDB0014580
olmesartan	olmesartan	Serum LC-MS	Number - peak area	NA	Serum Metabolomics	D05246	HMDB0014420
6-hydroxyindole sulfate	6-hydroxyindole sulfate	Serum LC-MS	Number - peak area	NA	Serum Metabolomics		HMDB0000682
4-methoxyphenol sulfate	4-methoxyphenol sulfate	Serum LC-MS	Number - peak area	NA	Serum Metabolomics
propyl 4-hydroxybenzoate sulfate	propyl 4-hydroxybenzoate sulfate	Serum LC-MS	Number - peak area	NA	Serum Metabolomics		HMDB0135261
umbelliferone sulfate	umbelliferone sulfate	Serum LC-MS	Number - peak area	NA	Serum Metabolomics		HMDB0240565
sphingomyelin (d18:1/20:0, d16:1/22:0)*	sphingomyelin (d18:1/20:0, d16:1/22:0)*	Serum LC-MS	Number - peak area	NA	Serum Metabolomics		HMDB0012102
sphingomyelin (d18:1/20:1, d18:2/20:0)*	sphingomyelin (d18:1/20:1, d18:2/20:0)*	Serum LC-MS	Number - peak area	NA	Serum Metabolomics		HMDB0240610,HMDB0240632
sphingomyelin (d18:1/20:2, d18:2/20:1, d16:1/22:2)*	sphingomyelin (d18:1/20:2, d18:2/20:1, d16:1/22:2)*	Serum LC-MS	Number - peak area	NA	Serum Metabolomics
behenoyl sphingomyelin (d18:1/22:0)*	behenoyl sphingomyelin (d18:1/22:0)*	Serum LC-MS	Number - peak area	NA	Serum Metabolomics		HMDB0012103
sphingomyelin (d18:1/22:1, d18:2/22:0, d16:1/24:1)*	sphingomyelin (d18:1/22:1, d18:2/22:0, d16:1/24:1)*	Serum LC-MS	Number - peak area	NA	Serum Metabolomics		HMDB0012104
sphingomyelin (d18:1/22:2, d18:2/22:1, d16:1/24:2)*	sphingomyelin (d18:1/22:2, d18:2/22:1, d16:1/24:2)*	Serum LC-MS	Number - peak area	NA	Serum Metabolomics		HMDB0240670,HMDB0240672,HMDB0240669
lignoceroyl sphingomyelin (d18:1/24:0)	lignoceroyl sphingomyelin (d18:1/24:0)	Serum LC-MS	Number - peak area	NA	Serum Metabolomics		HMDB0011697
sphingomyelin (d17:1/16:0, d18:1/15:0, d16:1/17:0)*	sphingomyelin (d17:1/16:0, d18:1/15:0, d16:1/17:0)*	Serum LC-MS	Number - peak area	NA	Serum Metabolomics		HMDB0240617,HMDB0240608
2-docosahexaenoylglycerol (22:6)*	2-docosahexaenoylglycerol (22:6)*	Serum LC-MS	Number - peak area	NA	Serum Metabolomics		HMDB0011557
dopamine 4-sulfate	dopamine 4-sulfate	Serum LC-MS	Number - peak area	NA	Serum Metabolomics	C13691	HMDB0004148
dopamine 3-O-sulfate	dopamine 3-O-sulfate	Serum LC-MS	Number - peak area	NA	Serum Metabolomics	C13690	HMDB0006275
daidzein sulfate (2)	daidzein sulfate (2)	Serum LC-MS	Number - peak area	NA	Serum Metabolomics
3-hydroxyhexanoate	3-hydroxyhexanoate	Serum LC-MS	Number - peak area	NA	Serum Metabolomics		HMDB0061652,HMDB0010718
N-carbamoylalanine	N-carbamoylalanine	Serum LC-MS	Number - peak area	NA	Serum Metabolomics
3beta-hydroxy-5-cholestenoate	3beta-hydroxy-5-cholestenoate	Serum LC-MS	Number - peak area	NA	Serum Metabolomics	C17333	HMDB0012453
1,2,3-benzenetriol sulfate (2)	1,2,3-benzenetriol sulfate (2)	Serum LC-MS	Number - peak area	NA	Serum Metabolomics		HMDB0060018,HMDB0060016
3-methoxycatechol sulfate (1)	3-methoxycatechol sulfate (1)	Serum LC-MS	Number - peak area	NA	Serum Metabolomics
3-methoxycatechol sulfate (2)	3-methoxycatechol sulfate (2)	Serum LC-MS	Number - peak area	NA	Serum Metabolomics
N-acetylkynurenine (2)	N-acetylkynurenine (2)	Serum LC-MS	Number - peak area	NA	Serum Metabolomics		HMDB0240342
C-glycosyltryptophan	C-glycosyltryptophan	Serum LC-MS	Number - peak area	NA	Serum Metabolomics		HMDB0240296
tramadol	tramadol	Serum LC-MS	Number - peak area	NA	Serum Metabolomics	C07153	HMDB0014339
O-desmethyltramadol	O-desmethyltramadol	Serum LC-MS	Number - peak area	NA	Serum Metabolomics		HMDB0060997
O-desmethyltramadol glucuronide	O-desmethyltramadol glucuronide	Serum LC-MS	Number - peak area	NA	Serum Metabolomics		HMDB0060856
N-desmethyl tramadol	N-desmethyl tramadol	Serum LC-MS	Number - peak area	NA	Serum Metabolomics		HMDB0061007
alpha-hydroxymetoprolol	alpha-hydroxymetoprolol	Serum LC-MS	Number - peak area	NA	Serum Metabolomics		HMDB0060994
arabitol/xylitol	arabitol/xylitol	Serum LC-MS	Number - peak area	NA	Serum Metabolomics	C00379,C00542,C01904	HMDB0001851,HMDB0000568,HMDB0002917
N-acetylglucosamine/N-acetylgalactosamine	N-acetylglucosamine/N-acetylgalactosamine	Serum LC-MS	Number - peak area	NA	Serum Metabolomics	C01074	HMDB0000212,HMDB0000215
citraconate/glutaconate	citraconate/glutaconate	Serum LC-MS	Number - peak area	NA	Serum Metabolomics	C02226,C02214	HMDB0000634,HMDB0000620
adipoylcarnitine (C6-DC)	adipoylcarnitine (C6-DC)	Serum LC-MS	Number - peak area	NA	Serum Metabolomics		HMDB0061677
4-hydroxyphenylacetoylcarnitine	4-hydroxyphenylacetoylcarnitine	Serum LC-MS	Number - peak area	NA	Serum Metabolomics
nonanoylcarnitine (C9)	nonanoylcarnitine (C9)	Serum LC-MS	Number - peak area	NA	Serum Metabolomics		HMDB0013288
suberoylcarnitine (C8-DC)	suberoylcarnitine (C8-DC)	Serum LC-MS	Number - peak area	NA	Serum Metabolomics
glycochenodeoxycholate 3-sulfate	glycochenodeoxycholate 3-sulfate	Serum LC-MS	Number - peak area	NA	Serum Metabolomics		HMDB0002409,HMDB0002496,HMDB0002497
glycodeoxycholate 3-sulfate	glycodeoxycholate 3-sulfate	Serum LC-MS	Number - peak area	NA	Serum Metabolomics
taurodeoxycholic acid 3-sulfate	taurodeoxycholic acid 3-sulfate	Serum LC-MS	Number - peak area	NA	Serum Metabolomics
trans-3,4-methyleneheptanoate	trans-3,4-methyleneheptanoate	Serum LC-MS	Number - peak area	NA	Serum Metabolomics
phenol glucuronide	phenol glucuronide	Serum LC-MS	Number - peak area	NA	Serum Metabolomics		HMDB0060014
linoleoyl ethanolamide	linoleoyl ethanolamide	Serum LC-MS	Number - peak area	NA	Serum Metabolomics		HMDB0012252
1,2-dilinoleoyl-GPC (18:2/18:2)	1,2-dilinoleoyl-GPC (18:2/18:2)	Serum LC-MS	Number - peak area	NA	Serum Metabolomics		HMDB0008138
1-stearoyl-2-oleoyl-GPC (18:0/18:1)	1-stearoyl-2-oleoyl-GPC (18:0/18:1)	Serum LC-MS	Number - peak area	NA	Serum Metabolomics		HMDB0008038
1-palmitoyl-2-arachidonoyl-GPC (16:0/20:4n6)	1-palmitoyl-2-arachidonoyl-GPC (16:0/20:4n6)	Serum LC-MS	Number - peak area	NA	Serum Metabolomics	C05208	HMDB0007982
1-palmitoyl-2-docosahexaenoyl-GPC (16:0/22:6)	1-palmitoyl-2-docosahexaenoyl-GPC (16:0/22:6)	Serum LC-MS	Number - peak area	NA	Serum Metabolomics		HMDB0007991
1-stearoyl-2-docosahexaenoyl-GPC (18:0/22:6)	1-stearoyl-2-docosahexaenoyl-GPC (18:0/22:6)	Serum LC-MS	Number - peak area	NA	Serum Metabolomics		HMDB0008057
1-(1-enyl-stearoyl)-2-oleoyl-GPE (P-18:0/18:1)	1-(1-enyl-stearoyl)-2-oleoyl-GPE (P-18:0/18:1)	Serum LC-MS	Number - peak area	NA	Serum Metabolomics		HMDB0011375
sphingomyelin (d18:1/17:0, d17:1/18:0, d19:1/16:0)	sphingomyelin (d18:1/17:0, d17:1/18:0, d19:1/16:0)	Serum LC-MS	Number - peak area	NA	Serum Metabolomics		HMDB0240620,HMDB0240609,HMDB0240622
1-palmitoyl-2-stearoyl-GPC (16:0/18:0)	1-palmitoyl-2-stearoyl-GPC (16:0/18:0)	Serum LC-MS	Number - peak area	NA	Serum Metabolomics	C03889	HMDB0007970
2-hydroxybutyrate/2-hydroxyisobutyrate	2-hydroxybutyrate/2-hydroxyisobutyrate	Serum LC-MS	Number - peak area	NA	Serum Metabolomics	C21297,C05984	HMDB0000729,HMDB00008
2-methylcitrate/homocitrate	2-methylcitrate/homocitrate	Serum LC-MS	Number - peak area	NA	Serum Metabolomics	C01251	HMDB0003518,HMDB0000379
oleate/vaccenate (18:1)	oleate/vaccenate (18:1)	Serum LC-MS	Number - peak area	NA	Serum Metabolomics	C21944,C08367,C01712,C00712	HMDB0003231,HMDB0000573,HMDB0240219,HMDB0000207
2-hydroxylaurate	2-hydroxylaurate	Serum LC-MS	Number - peak area	NA	Serum Metabolomics
4-HDoHE	4-HDoHE	Serum LC-MS	Number - peak area	NA	Serum Metabolomics
aripiprazole	aripiprazole	Serum LC-MS	Number - peak area	NA	Serum Metabolomics	C12564	HMDB0005042
pregabalin	pregabalin	Serum LC-MS	Number - peak area	NA	Serum Metabolomics		HMDB0014375
enalapril	enalapril	Serum LC-MS	Number - peak area	NA	Serum Metabolomics	C06977,D03769,DG00335	HMDB0014722
rivaroxaban	rivaroxaban	Serum LC-MS	Number - peak area	NA	Serum Metabolomics
1-palmitoleoylglycerol (16:1)*	1-palmitoleoylglycerol (16:1)*	Serum LC-MS	Number - peak area	NA	Serum Metabolomics		HMDB0011565
2-palmitoleoylglycerol (16:1)*	2-palmitoleoylglycerol (16:1)*	Serum LC-MS	Number - peak area	NA	Serum Metabolomics		HMDB0011534
palmitoyl dihydrosphingomyelin (d18:0/16:0)*	palmitoyl dihydrosphingomyelin (d18:0/16:0)*	Serum LC-MS	Number - peak area	NA	Serum Metabolomics		HMDB0010168
tricosanoyl sphingomyelin (d18:1/23:0)*	tricosanoyl sphingomyelin (d18:1/23:0)*	Serum LC-MS	Number - peak area	NA	Serum Metabolomics		HMDB0012105
sphingomyelin (d18:2/23:0, d18:1/23:1, d17:1/24:1)*	sphingomyelin (d18:2/23:0, d18:1/23:1, d17:1/24:1)*	Serum LC-MS	Number - peak area	NA	Serum Metabolomics		HMDB0240634,HMDB0011696,HMDB0240614
sphingomyelin (d18:2/24:1, d18:1/24:2)*	sphingomyelin (d18:2/24:1, d18:1/24:2)*	Serum LC-MS	Number - peak area	NA	Serum Metabolomics		HMDB0240636,HMDB0240615
diclofenac	diclofenac	Serum LC-MS	Number - peak area	NA	Serum Metabolomics	D07816,DG00441,C01690	HMDB0014724
amoxicillin	amoxicillin	Serum LC-MS	Number - peak area	NA	Serum Metabolomics	DG00520,C06827,D00229	HMDB0015193
azithromycin	azithromycin	Serum LC-MS	Number - peak area	NA	Serum Metabolomics	DG00606,D06390,C06838	HMDB0014352
sitagliptin	sitagliptin	Serum LC-MS	Number - peak area	NA	Serum Metabolomics	DG00118,D08516	HMDB0015390
solifenacin	solifenacin	Serum LC-MS	Number - peak area	NA	Serum Metabolomics
tadalafil	tadalafil	Serum LC-MS	Number - peak area	NA	Serum Metabolomics		HMDB0014958
1-stearoyl-2-linoleoyl-GPE (18:0/18:2)*	1-stearoyl-2-linoleoyl-GPE (18:0/18:2)*	Serum LC-MS	Number - peak area	NA	Serum Metabolomics		HMDB0008994
1-stearoyl-2-arachidonoyl-GPE (18:0/20:4)	1-stearoyl-2-arachidonoyl-GPE (18:0/20:4)	Serum LC-MS	Number - peak area	NA	Serum Metabolomics	C05210	HMDB0009003
1-stearoyl-2-linoleoyl-GPC (18:0/18:2)*	1-stearoyl-2-linoleoyl-GPC (18:0/18:2)*	Serum LC-MS	Number - peak area	NA	Serum Metabolomics		HMDB0008039
1-palmitoyl-2-palmitoleoyl-GPC (16:0/16:1)*	1-palmitoyl-2-palmitoleoyl-GPC (16:0/16:1)*	Serum LC-MS	Number - peak area	NA	Serum Metabolomics		HMDB0007969
1-palmitoyl-2-dihomo-linolenoyl-GPC (16:0/20:3n3 or 6)*	1-palmitoyl-2-dihomo-linolenoyl-GPC (16:0/20:3n3 or 6)*	Serum LC-MS	Number - peak area	NA	Serum Metabolomics
1-palmitoyl-2-arachidonoyl-GPE (16:0/20:4)*	1-palmitoyl-2-arachidonoyl-GPE (16:0/20:4)*	Serum LC-MS	Number - peak area	NA	Serum Metabolomics	C05210	HMDB0005323
1-palmitoyl-2-docosahexaenoyl-GPE (16:0/22:6)*	1-palmitoyl-2-docosahexaenoyl-GPE (16:0/22:6)*	Serum LC-MS	Number - peak area	NA	Serum Metabolomics		HMDB0008946
1-stearoyl-2-docosahexaenoyl-GPE (18:0/22:6)*	1-stearoyl-2-docosahexaenoyl-GPE (18:0/22:6)*	Serum LC-MS	Number - peak area	NA	Serum Metabolomics		HMDB0009012
1-palmitoyl-2-arachidonoyl-GPI (16:0/20:4)*	1-palmitoyl-2-arachidonoyl-GPI (16:0/20:4)*	Serum LC-MS	Number - peak area	NA	Serum Metabolomics		HMDB0009789
1-stearoyl-2-linoleoyl-GPI (18:0/18:2)	1-stearoyl-2-linoleoyl-GPI (18:0/18:2)	Serum LC-MS	Number - peak area	NA	Serum Metabolomics		HMDB0009809
gamma-tocopherol/beta-tocopherol	gamma-tocopherol/beta-tocopherol	Serum LC-MS	Number - peak area	NA	Serum Metabolomics	C14152,C02483	HMDB0006335,HMDB0001492
1-(1-enyl-stearoyl)-2-arachidonoyl-GPE (P-18:0/20:4)*	1-(1-enyl-stearoyl)-2-arachidonoyl-GPE (P-18:0/20:4)*	Serum LC-MS	Number - peak area	NA	Serum Metabolomics		HMDB0005779
1-(1-enyl-palmitoyl)-2-arachidonoyl-GPE (P-16:0/20:4)*	1-(1-enyl-palmitoyl)-2-arachidonoyl-GPE (P-16:0/20:4)*	Serum LC-MS	Number - peak area	NA	Serum Metabolomics		HMDB0011352
1-(1-enyl-palmitoyl)-2-oleoyl-GPE (P-16:0/18:1)*	1-(1-enyl-palmitoyl)-2-oleoyl-GPE (P-16:0/18:1)*	Serum LC-MS	Number - peak area	NA	Serum Metabolomics		HMDB0011342
1-(1-enyl-palmitoyl)-2-oleoyl-GPC (P-16:0/18:1)*	1-(1-enyl-palmitoyl)-2-oleoyl-GPC (P-16:0/18:1)*	Serum LC-MS	Number - peak area	NA	Serum Metabolomics		HMDB0007996
1-(1-enyl-palmitoyl)-2-linoleoyl-GPC (P-16:0/18:2)*	1-(1-enyl-palmitoyl)-2-linoleoyl-GPC (P-16:0/18:2)*	Serum LC-MS	Number - peak area	NA	Serum Metabolomics		HMDB0011211
1-(1-enyl-palmitoyl)-2-arachidonoyl-GPC (P-16:0/20:4)*	1-(1-enyl-palmitoyl)-2-arachidonoyl-GPC (P-16:0/20:4)*	Serum LC-MS	Number - peak area	NA	Serum Metabolomics		HMDB0011220
sphingomyelin (d18:1/21:0, d17:1/22:0, d16:1/23:0)*	sphingomyelin (d18:1/21:0, d17:1/22:0, d16:1/23:0)*	Serum LC-MS	Number - peak area	NA	Serum Metabolomics		HMDB0240619,HMDB0240611,HMDB0240621
behenoyl dihydrosphingomyelin (d18:0/22:0)*	behenoyl dihydrosphingomyelin (d18:0/22:0)*	Serum LC-MS	Number - peak area	NA	Serum Metabolomics		HMDB0012091
sphingomyelin (d18:0/18:0, d19:0/17:0)*	sphingomyelin (d18:0/18:0, d19:0/17:0)*	Serum LC-MS	Number - peak area	NA	Serum Metabolomics		HMDB0012087
N-palmitoyl-sphinganine (d18:0/16:0)	N-palmitoyl-sphinganine (d18:0/16:0)	Serum LC-MS	Number - peak area	NA	Serum Metabolomics		HMDB11760
lactosyl-N-palmitoyl-sphingosine (d18:1/16:0)	lactosyl-N-palmitoyl-sphingosine (d18:1/16:0)	Serum LC-MS	Number - peak area	NA	Serum Metabolomics		HMDB0006750
cetirizine	cetirizine	Serum LC-MS	Number - peak area	NA	Serum Metabolomics	C07778	HMDB0005032
myristoyl dihydrosphingomyelin (d18:0/14:0)*	myristoyl dihydrosphingomyelin (d18:0/14:0)*	Serum LC-MS	Number - peak area	NA	Serum Metabolomics		HMDB0012085
5-hydroxyindole sulfate	5-hydroxyindole sulfate	Serum LC-MS	Number - peak area	NA	Serum Metabolomics
phenylacetylglutamate	phenylacetylglutamate	Serum LC-MS	Number - peak area	NA	Serum Metabolomics		HMDB0059772
palmitoyl-linoleoyl-glycerol (16:0/18:2) [1]*	palmitoyl-linoleoyl-glycerol (16:0/18:2) [1]*	Serum LC-MS	Number - peak area	NA	Serum Metabolomics		HMDB0007103
palmitoyl-linoleoyl-glycerol (16:0/18:2) [2]*	palmitoyl-linoleoyl-glycerol (16:0/18:2) [2]*	Serum LC-MS	Number - peak area	NA	Serum Metabolomics		HMDB0007103
1-palmitoyl-2-oleoyl-GPI (16:0/18:1)*	1-palmitoyl-2-oleoyl-GPI (16:0/18:1)*	Serum LC-MS	Number - peak area	NA	Serum Metabolomics		HMDB0009783
1-(1-enyl-palmitoyl)-2-linoleoyl-GPE (P-16:0/18:2)*	1-(1-enyl-palmitoyl)-2-linoleoyl-GPE (P-16:0/18:2)*	Serum LC-MS	Number - peak area	NA	Serum Metabolomics		HMDB0011343
1-oleoyl-2-linoleoyl-GPE (18:1/18:2)*	1-oleoyl-2-linoleoyl-GPE (18:1/18:2)*	Serum LC-MS	Number - peak area	NA	Serum Metabolomics		HMDB0005349
1-linoleoyl-GPA (18:2)*	1-linoleoyl-GPA (18:2)*	Serum LC-MS	Number - peak area	NA	Serum Metabolomics		HMDB0007856
1-oleoyl-2-docosahexaenoyl-GPC (18:1/22:6)*	1-oleoyl-2-docosahexaenoyl-GPC (18:1/22:6)*	Serum LC-MS	Number - peak area	NA	Serum Metabolomics		HMDB0008123
1-linoleoyl-2-arachidonoyl-GPC (18:2/20:4n6)*	1-linoleoyl-2-arachidonoyl-GPC (18:2/20:4n6)*	Serum LC-MS	Number - peak area	NA	Serum Metabolomics	C05208	HMDB0008147
1-myristoyl-2-arachidonoyl-GPC (14:0/20:4)*	1-myristoyl-2-arachidonoyl-GPC (14:0/20:4)*	Serum LC-MS	Number - peak area	NA	Serum Metabolomics		HMDB0007883
1-(1-enyl-palmitoyl)-2-palmitoleoyl-GPC (P-16:0/16:1)*	1-(1-enyl-palmitoyl)-2-palmitoleoyl-GPC (P-16:0/16:1)*	Serum LC-MS	Number - peak area	NA	Serum Metabolomics		HMDB0011207
1-(1-enyl-palmitoyl)-2-palmitoyl-GPC (P-16:0/16:0)*	1-(1-enyl-palmitoyl)-2-palmitoyl-GPC (P-16:0/16:0)*	Serum LC-MS	Number - peak area	NA	Serum Metabolomics		HMDB0011206
1-stearoyl-2-oleoyl-GPI (18:0/18:1)*	1-stearoyl-2-oleoyl-GPI (18:0/18:1)*	Serum LC-MS	Number - peak area	NA	Serum Metabolomics		HMDB0240667
1-oleoyl-2-arachidonoyl-GPE (18:1/20:4)*	1-oleoyl-2-arachidonoyl-GPE (18:1/20:4)*	Serum LC-MS	Number - peak area	NA	Serum Metabolomics		HMDB0009069
1-oleoyl-2-docosahexaenoyl-GPE (18:1/22:6)*	1-oleoyl-2-docosahexaenoyl-GPE (18:1/22:6)*	Serum LC-MS	Number - peak area	NA	Serum Metabolomics		HMDB0009078
1-(1-enyl-stearoyl)-2-linoleoyl-GPE (P-18:0/18:2)*	1-(1-enyl-stearoyl)-2-linoleoyl-GPE (P-18:0/18:2)*	Serum LC-MS	Number - peak area	NA	Serum Metabolomics		HMDB0011376
1-linoleoyl-GPG (18:2)*	1-linoleoyl-GPG (18:2)*	Serum LC-MS	Number - peak area	NA	Serum Metabolomics		HMDB0240600
thioproline	thioproline	Serum LC-MS	Number - peak area	NA	Serum Metabolomics		HMDB0062164
palmitoylcholine	palmitoylcholine	Serum LC-MS	Number - peak area	NA	Serum Metabolomics		HMDB0240592
2-methylserine	2-methylserine	Serum LC-MS	Number - peak area	NA	Serum Metabolomics	C02115
glycocholate glucuronide (1)	glycocholate glucuronide (1)	Serum LC-MS	Number - peak area	NA	Serum Metabolomics
glycochenodeoxycholate glucuronide (1)	glycochenodeoxycholate glucuronide (1)	Serum LC-MS	Number - peak area	NA	Serum Metabolomics		HMDB0002579
(S)-3-hydroxybutyrylcarnitine	(S)-3-hydroxybutyrylcarnitine	Serum LC-MS	Number - peak area	NA	Serum Metabolomics		HMDB0013127
glycosyl-N-palmitoyl-sphingosine (d18:1/16:0)	glycosyl-N-palmitoyl-sphingosine (d18:1/16:0)	Serum LC-MS	Number - peak area	NA	Serum Metabolomics
methylsuccinoylcarnitine	methylsuccinoylcarnitine	Serum LC-MS	Number - peak area	NA	Serum Metabolomics
catechol glucuronide	catechol glucuronide	Serum LC-MS	Number - peak area	NA	Serum Metabolomics		HMDB0240490
sulfamethoxazole	sulfamethoxazole	Serum LC-MS	Number - peak area	NA	Serum Metabolomics	D00447	HMDB0015150
ascorbic acid 2-sulfate	ascorbic acid 2-sulfate	Serum LC-MS	Number - peak area	NA	Serum Metabolomics		HMDB0060649
oleoylcholine	oleoylcholine	Serum LC-MS	Number - peak area	NA	Serum Metabolomics		HMDB0240596
arachidonoylcholine	arachidonoylcholine	Serum LC-MS	Number - peak area	NA	Serum Metabolomics		HMDB0240583
docosahexaenoylcholine	docosahexaenoylcholine	Serum LC-MS	Number - peak area	NA	Serum Metabolomics		HMDB0240647
palmitoloelycholine	palmitoloelycholine	Serum LC-MS	Number - peak area	NA	Serum Metabolomics		HMDB0013208
dihomo-linolenoyl-choline	dihomo-linolenoyl-choline	Serum LC-MS	Number - peak area	NA	Serum Metabolomics		HMDB0240646
eicosapentaenoylcholine	eicosapentaenoylcholine	Serum LC-MS	Number - peak area	NA	Serum Metabolomics
caffeic acid sulfate	caffeic acid sulfate	Serum LC-MS	Number - peak area	NA	Serum Metabolomics		HMDB0041708
1-linoleoyl-2-linolenoyl-GPC (18:2/18:3)*	1-linoleoyl-2-linolenoyl-GPC (18:2/18:3)*	Serum LC-MS	Number - peak area	NA	Serum Metabolomics		HMDB0008141
1-palmitoleoyl-2-linolenoyl-GPC (16:1/18:3)*	1-palmitoleoyl-2-linolenoyl-GPC (16:1/18:3)*	Serum LC-MS	Number - peak area	NA	Serum Metabolomics		HMDB0008008
lamotrigine	lamotrigine	Serum LC-MS	Number - peak area	NA	Serum Metabolomics	D00354	HMDB0014695
hexadecadienoate (16:2n6)	hexadecadienoate (16:2n6)	Serum LC-MS	Number - peak area	NA	Serum Metabolomics		HMDB0000477
1-eicosapentaenoylglycerol (20:5)*	1-eicosapentaenoylglycerol (20:5)*	Serum LC-MS	Number - peak area	NA	Serum Metabolomics		HMDB11580
palmitoleoylcarnitine (C16:1)*	palmitoleoylcarnitine (C16:1)*	Serum LC-MS	Number - peak area	NA	Serum Metabolomics		HMDB0013207
pimeloylcarnitine/3-methyladipoylcarnitine (C7-DC)	pimeloylcarnitine/3-methyladipoylcarnitine (C7-DC)	Serum LC-MS	Number - peak area	NA	Serum Metabolomics
4-acetamidobenzoate	4-acetamidobenzoate	Serum LC-MS	Number - peak area	NA	Serum Metabolomics	D03836
4-hydroxyphenylacetylglutamine	4-hydroxyphenylacetylglutamine	Serum LC-MS	Number - peak area	NA	Serum Metabolomics
indolepropionylglycine	indolepropionylglycine	Serum LC-MS	Number - peak area	NA	Serum Metabolomics
2,3-dihydroxy-2-methylbutyrate	2,3-dihydroxy-2-methylbutyrate	Serum LC-MS	Number - peak area	NA	Serum Metabolomics		HMDB0029576
4-aminophenol sulfate (2)	4-aminophenol sulfate (2)	Serum LC-MS	Number - peak area	NA	Serum Metabolomics
2'-O-methylcytidine	2'-O-methylcytidine	Serum LC-MS	Number - peak area	NA	Serum Metabolomics
2'-O-methyluridine	2'-O-methyluridine	Serum LC-MS	Number - peak area	NA	Serum Metabolomics		HMDB0240328
naringenin 7-glucuronide	naringenin 7-glucuronide	Serum LC-MS	Number - peak area	NA	Serum Metabolomics
gamma-glutamyl-alpha-lysine	gamma-glutamyl-alpha-lysine	Serum LC-MS	Number - peak area	NA	Serum Metabolomics
ferulylglycine (1)	ferulylglycine (1)	Serum LC-MS	Number - peak area	NA	Serum Metabolomics
ferulylglycine (2)	ferulylglycine (2)	Serum LC-MS	Number - peak area	NA	Serum Metabolomics
oleoyl-oleoyl-glycerol (18:1/18:1) [1]*	oleoyl-oleoyl-glycerol (18:1/18:1) [1]*	Serum LC-MS	Number - peak area	NA	Serum Metabolomics		HMDB0007218
oleoyl-oleoyl-glycerol (18:1/18:1) [2]*	oleoyl-oleoyl-glycerol (18:1/18:1) [2]*	Serum LC-MS	Number - peak area	NA	Serum Metabolomics		HMDB0007218
linoleoyl-arachidonoyl-glycerol (18:2/20:4) [1]*	linoleoyl-arachidonoyl-glycerol (18:2/20:4) [1]*	Serum LC-MS	Number - peak area	NA	Serum Metabolomics		HMDB0007257
linoleoyl-arachidonoyl-glycerol (18:2/20:4) [2]*	linoleoyl-arachidonoyl-glycerol (18:2/20:4) [2]*	Serum LC-MS	Number - peak area	NA	Serum Metabolomics		HMDB0007257
palmitoyl-arachidonoyl-glycerol (16:0/20:4) [1]*	palmitoyl-arachidonoyl-glycerol (16:0/20:4) [1]*	Serum LC-MS	Number - peak area	NA	Serum Metabolomics		HMDB0007112
palmitoyl-arachidonoyl-glycerol (16:0/20:4) [2]*	palmitoyl-arachidonoyl-glycerol (16:0/20:4) [2]*	Serum LC-MS	Number - peak area	NA	Serum Metabolomics		HMDB0007112
palmitoleoyl-linoleoyl-glycerol (16:1/18:2) [1]*	palmitoleoyl-linoleoyl-glycerol (16:1/18:2) [1]*	Serum LC-MS	Number - peak area	NA	Serum Metabolomics		HMDB0007132
oleoyl-arachidonoyl-glycerol (18:1/20:4) [1]*	oleoyl-arachidonoyl-glycerol (18:1/20:4) [1]*	Serum LC-MS	Number - peak area	NA	Serum Metabolomics		HMDB0007228
oleoyl-arachidonoyl-glycerol (18:1/20:4) [2]*	oleoyl-arachidonoyl-glycerol (18:1/20:4) [2]*	Serum LC-MS	Number - peak area	NA	Serum Metabolomics		HMDB0007228
diacylglycerol (16:1/18:2 [2], 16:0/18:3 [1])*	diacylglycerol (16:1/18:2 [2], 16:0/18:3 [1])*	Serum LC-MS	Number - peak area	NA	Serum Metabolomics
linoleoyl-linoleoyl-glycerol (18:2/18:2) [1]*	linoleoyl-linoleoyl-glycerol (18:2/18:2) [1]*	Serum LC-MS	Number - peak area	NA	Serum Metabolomics		HMDB0007248
linoleoyl-linoleoyl-glycerol (18:2/18:2) [2]*	linoleoyl-linoleoyl-glycerol (18:2/18:2) [2]*	Serum LC-MS	Number - peak area	NA	Serum Metabolomics		HMDB0007248
stearoyl-arachidonoyl-glycerol (18:0/20:4) [1]*	stearoyl-arachidonoyl-glycerol (18:0/20:4) [1]*	Serum LC-MS	Number - peak area	NA	Serum Metabolomics	C00165	HMDB0007170
perfluorooctanesulfonate (PFOS)	perfluorooctanesulfonate (PFOS)	Serum LC-MS	Number - peak area	NA	Serum Metabolomics	C18142	HMDB0059586
N-palmitoyl-sphingadienine (d18:2/16:0)*	N-palmitoyl-sphingadienine (d18:2/16:0)*	Serum LC-MS	Number - peak area	NA	Serum Metabolomics		HMDB0240686
palmitoyl-docosahexaenoyl-glycerol (16:0/22:6) [1]*	palmitoyl-docosahexaenoyl-glycerol (16:0/22:6) [1]*	Serum LC-MS	Number - peak area	NA	Serum Metabolomics		HMDB0007121
lactosyl-N-nervonoyl-sphingosine (d18:1/24:1)*	lactosyl-N-nervonoyl-sphingosine (d18:1/24:1)*	Serum LC-MS	Number - peak area	NA	Serum Metabolomics		HMDB0004872
lactosyl-N-behenoyl-sphingosine (d18:1/22:0)*	lactosyl-N-behenoyl-sphingosine (d18:1/22:0)*	Serum LC-MS	Number - peak area	NA	Serum Metabolomics		HMDB0011594
N-behenoyl-sphingadienine (d18:2/22:0)*	N-behenoyl-sphingadienine (d18:2/22:0)*	Serum LC-MS	Number - peak area	NA	Serum Metabolomics
glycosyl-N-behenoyl-sphingadienine (d18:2/22:0)*	glycosyl-N-behenoyl-sphingadienine (d18:2/22:0)*	Serum LC-MS	Number - peak area	NA	Serum Metabolomics
N-stearoyl-sphingadienine (d18:2/18:0)*	N-stearoyl-sphingadienine (d18:2/18:0)*	Serum LC-MS	Number - peak area	NA	Serum Metabolomics		HMDB0240362
2-hydroxybehenate	2-hydroxybehenate	Serum LC-MS	Number - peak area	NA	Serum Metabolomics		HMDB0061660
2-hydroxynervonate*	2-hydroxynervonate*	Serum LC-MS	Number - peak area	NA	Serum Metabolomics
N-palmitoylserine	N-palmitoylserine	Serum LC-MS	Number - peak area	NA	Serum Metabolomics
N-oleoylserine	N-oleoylserine	Serum LC-MS	Number - peak area	NA	Serum Metabolomics
sphingadienine	sphingadienine	Serum LC-MS	Number - peak area	NA	Serum Metabolomics
glycerophosphoserine*	glycerophosphoserine*	Serum LC-MS	Number - peak area	NA	Serum Metabolomics
5-HETrE	5-HETrE	Serum LC-MS	Number - peak area	NA	Serum Metabolomics
ceramide (d16:1/24:1, d18:1/22:1)*	ceramide (d16:1/24:1, d18:1/22:1)*	Serum LC-MS	Number - peak area	NA	Serum Metabolomics
glycosyl ceramide (d16:1/24:1, d18:1/22:1)*	glycosyl ceramide (d16:1/24:1, d18:1/22:1)*	Serum LC-MS	Number - peak area	NA	Serum Metabolomics
N-palmitoyl-heptadecasphingosine (d17:1/16:0)*	N-palmitoyl-heptadecasphingosine (d17:1/16:0)*	Serum LC-MS	Number - peak area	NA	Serum Metabolomics		HMDB0240685
ceramide (d18:1/14:0, d16:1/16:0)*	ceramide (d18:1/14:0, d16:1/16:0)*	Serum LC-MS	Number - peak area	NA	Serum Metabolomics		HMDB0240681,HMDB0011773
ceramide (d18:1/17:0, d17:1/18:0)*	ceramide (d18:1/17:0, d17:1/18:0)*	Serum LC-MS	Number - peak area	NA	Serum Metabolomics		HMDB0240683,HMDB0240678
ceramide (d18:2/24:1, d18:1/24:2)*	ceramide (d18:2/24:1, d18:1/24:2)*	Serum LC-MS	Number - peak area	NA	Serum Metabolomics		HMDB0240679,HMDB0240680
glycosyl ceramide (d18:2/24:1, d18:1/24:2)*	glycosyl ceramide (d18:2/24:1, d18:1/24:2)*	Serum LC-MS	Number - peak area	NA	Serum Metabolomics
glycosyl-N-tricosanoyl-sphingadienine (d18:2/23:0)*	glycosyl-N-tricosanoyl-sphingadienine (d18:2/23:0)*	Serum LC-MS	Number - peak area	NA	Serum Metabolomics
glycosyl ceramide (d18:1/23:1, d17:1/24:1)*	glycosyl ceramide (d18:1/23:1, d17:1/24:1)*	Serum LC-MS	Number - peak area	NA	Serum Metabolomics
glycosyl-N-(2-hydroxynervonoyl)-sphingosine (d18:1/24:1(2OH))*	glycosyl-N-(2-hydroxynervonoyl)-sphingosine (d18:1/24:1(2OH))*	Serum LC-MS	Number - peak area	NA	Serum Metabolomics
ceramide (d18:1/20:0, d16:1/22:0, d20:1/18:0)*	ceramide (d18:1/20:0, d16:1/22:0, d20:1/18:0)*	Serum LC-MS	Number - peak area	NA	Serum Metabolomics		HMDB0240684,HMDB0240682,HMDB0004951
stearoylcholine*	stearoylcholine*	Serum LC-MS	Number - peak area	NA	Serum Metabolomics		HMDB0240648
linoleoylcholine*	linoleoylcholine*	Serum LC-MS	Number - peak area	NA	Serum Metabolomics		HMDB0013213
docosatrienoate (22:3n6)*	docosatrienoate (22:3n6)*	Serum LC-MS	Number - peak area	NA	Serum Metabolomics
1-cerotoyl-GPC (26:0)*	1-cerotoyl-GPC (26:0)*	Serum LC-MS	Number - peak area	NA	Serum Metabolomics		HMDB29205
nisinate (24:6n3)	nisinate (24:6n3)	Serum LC-MS	Number - peak area	NA	Serum Metabolomics		HMDB0013025
sphingomyelin (d18:0/20:0, d16:0/22:0)*	sphingomyelin (d18:0/20:0, d16:0/22:0)*	Serum LC-MS	Number - peak area	NA	Serum Metabolomics		HMDB0012090
sphingomyelin (d18:1/19:0, d19:1/18:0)*	sphingomyelin (d18:1/19:0, d19:1/18:0)*	Serum LC-MS	Number - peak area	NA	Serum Metabolomics
sphingomyelin (d18:2/18:1)*	sphingomyelin (d18:2/18:1)*	Serum LC-MS	Number - peak area	NA	Serum Metabolomics		HMDB0001348
sphingomyelin (d18:2/24:2)*	sphingomyelin (d18:2/24:2)*	Serum LC-MS	Number - peak area	NA	Serum Metabolomics		HMDB0240644
sphingomyelin (d18:2/21:0, d16:2/23:0)*	sphingomyelin (d18:2/21:0, d16:2/23:0)*	Serum LC-MS	Number - peak area	NA	Serum Metabolomics		HMDB0240676
sphingomyelin (d18:2/23:1)*	sphingomyelin (d18:2/23:1)*	Serum LC-MS	Number - peak area	NA	Serum Metabolomics		HMDB0240668
sphingomyelin (d18:1/25:0, d19:0/24:1, d20:1/23:0, d19:1/24:0)*	sphingomyelin (d18:1/25:0, d19:0/24:1, d20:1/23:0, d19:1/24:0)*	Serum LC-MS	Number - peak area	NA	Serum Metabolomics		HMDB0240675,HMDB0240674,HMDB0240673,HMDB0240671
sphingomyelin (d17:2/16:0, d18:2/15:0)*	sphingomyelin (d17:2/16:0, d18:2/15:0)*	Serum LC-MS	Number - peak area	NA	Serum Metabolomics		HMDB0240677
dexlansoprazole	dexlansoprazole	Serum LC-MS	Number - peak area	NA	Serum Metabolomics	D08903
heneicosapentaenoate (21:5n3)	heneicosapentaenoate (21:5n3)	Serum LC-MS	Number - peak area	NA	Serum Metabolomics
linolenoylcarnitine (C18:3)*	linolenoylcarnitine (C18:3)*	Serum LC-MS	Number - peak area	NA	Serum Metabolomics
behenoylcarnitine (C22)*	behenoylcarnitine (C22)*	Serum LC-MS	Number - peak area	NA	Serum Metabolomics		HMDB0062468
arachidoylcarnitine (C20)*	arachidoylcarnitine (C20)*	Serum LC-MS	Number - peak area	NA	Serum Metabolomics		HMDB0006460
lignoceroylcarnitine (C24)*	lignoceroylcarnitine (C24)*	Serum LC-MS	Number - peak area	NA	Serum Metabolomics		HMDB0240665
cerotoylcarnitine (C26)*	cerotoylcarnitine (C26)*	Serum LC-MS	Number - peak area	NA	Serum Metabolomics		HMDB0006347
ximenoylcarnitine (C26:1)*	ximenoylcarnitine (C26:1)*	Serum LC-MS	Number - peak area	NA	Serum Metabolomics
arachidonoylcarnitine (C20:4)	arachidonoylcarnitine (C20:4)	Serum LC-MS	Number - peak area	NA	Serum Metabolomics		HMDB0006455
eicosenoylcarnitine (C20:1)*	eicosenoylcarnitine (C20:1)*	Serum LC-MS	Number - peak area	NA	Serum Metabolomics
dihomo-linoleoylcarnitine (C20:2)*	dihomo-linoleoylcarnitine (C20:2)*	Serum LC-MS	Number - peak area	NA	Serum Metabolomics
dihomo-linolenoylcarnitine (C20:3n3 or 6)*	dihomo-linolenoylcarnitine (C20:3n3 or 6)*	Serum LC-MS	Number - peak area	NA	Serum Metabolomics
docosahexaenoylcarnitine (C22:6)*	docosahexaenoylcarnitine (C22:6)*	Serum LC-MS	Number - peak area	NA	Serum Metabolomics
nervonoylcarnitine (C24:1)*	nervonoylcarnitine (C24:1)*	Serum LC-MS	Number - peak area	NA	Serum Metabolomics		HMDB0006509
adrenoylcarnitine (C22:4)*	adrenoylcarnitine (C22:4)*	Serum LC-MS	Number - peak area	NA	Serum Metabolomics
docosapentaenoylcarnitine (C22:5n3)*	docosapentaenoylcarnitine (C22:5n3)*	Serum LC-MS	Number - peak area	NA	Serum Metabolomics
levetiracetam	levetiracetam	Serum LC-MS	Number - peak area	NA	Serum Metabolomics	C07841	HMDB0015333
metronidazole	metronidazole	Serum LC-MS	Number - peak area	NA	Serum Metabolomics	DG00006,C07203,D00409	HMDB0015052
glycosyl ceramide (d18:1/20:0, d16:1/22:0)*	glycosyl ceramide (d18:1/20:0, d16:1/22:0)*	Serum LC-MS	Number - peak area	NA	Serum Metabolomics
N,N,N-trimethyl-5-aminovalerate	N,N,N-trimethyl-5-aminovalerate	Serum LC-MS	Number - peak area	NA	Serum Metabolomics
ethyl alpha-glucopyranoside	ethyl alpha-glucopyranoside	Serum LC-MS	Number - peak area	NA	Serum Metabolomics		HMDB0029968
carotene diol (1)	carotene diol (1)	Serum LC-MS	Number - peak area	NA	Serum Metabolomics
carotene diol (2)	carotene diol (2)	Serum LC-MS	Number - peak area	NA	Serum Metabolomics
carotene diol (3)	carotene diol (3)	Serum LC-MS	Number - peak area	NA	Serum Metabolomics
cortolone glucuronide (1)	cortolone glucuronide (1)	Serum LC-MS	Number - peak area	NA	Serum Metabolomics
fluconazole	fluconazole	Serum LC-MS	Number - peak area	NA	Serum Metabolomics	C07002	HMDB0014342
3-hydroxyvalproate	3-hydroxyvalproate	Serum LC-MS	Number - peak area	NA	Serum Metabolomics	C16651	HMDB0013899
2-propyl-2-pentenoate (2-ene-valproate)	2-propyl-2-pentenoate (2-ene-valproate)	Serum LC-MS	Number - peak area	NA	Serum Metabolomics	C16653	HMDB13902
3-hydroxycarbamazepine	3-hydroxycarbamazepine	Serum LC-MS	Number - peak area	NA	Serum Metabolomics	C16602	HMDB0060653
2-hydroxycarbamazepine	2-hydroxycarbamazepine	Serum LC-MS	Number - peak area	NA	Serum Metabolomics	C16601	HMDB0060651
10,11-dihydro-10-hydroxycarbamazepine	10,11-dihydro-10-hydroxycarbamazepine	Serum LC-MS	Number - peak area	NA	Serum Metabolomics	C07493	HMDB0060676
THC carboxylic acid	THC carboxylic acid	Serum LC-MS	Number - peak area	NA	Serum Metabolomics
THC carboxylic acid glucuronide	THC carboxylic acid glucuronide	Serum LC-MS	Number - peak area	NA	Serum Metabolomics
5-dodecenoylcarnitine (C12:1)	5-dodecenoylcarnitine (C12:1)	Serum LC-MS	Number - peak area	NA	Serum Metabolomics		HMDB13326
hydroxy-CMPF*	hydroxy-CMPF*	Serum LC-MS	Number - peak area	NA	Serum Metabolomics
3-hydroxyoleoylcarnitine	3-hydroxyoleoylcarnitine	Serum LC-MS	Number - peak area	NA	Serum Metabolomics
trans-2-hexenoylglycine	trans-2-hexenoylglycine	Serum LC-MS	Number - peak area	NA	Serum Metabolomics
2-hydroxyarachidate*	2-hydroxyarachidate*	Serum LC-MS	Number - peak area	NA	Serum Metabolomics
N-stearoylserine*	N-stearoylserine*	Serum LC-MS	Number - peak area	NA	Serum Metabolomics
2-hydroxyheptanoate*	2-hydroxyheptanoate*	Serum LC-MS	Number - peak area	NA	Serum Metabolomics
lyxonate	lyxonate	Serum LC-MS	Number - peak area	NA	Serum Metabolomics		HMDB0060255
dodecenedioate (C12:1-DC)*	dodecenedioate (C12:1-DC)*	Serum LC-MS	Number - peak area	NA	Serum Metabolomics		HMDB0000933
hexadecenedioate (C16:1-DC)*	hexadecenedioate (C16:1-DC)*	Serum LC-MS	Number - peak area	NA	Serum Metabolomics
octadecenedioate (C18:1-DC)	octadecenedioate (C18:1-DC)	Serum LC-MS	Number - peak area	NA	Serum Metabolomics
heptenedioate (C7:1-DC)*	heptenedioate (C7:1-DC)*	Serum LC-MS	Number - peak area	NA	Serum Metabolomics
octadecadienedioate (C18:2-DC)*	octadecadienedioate (C18:2-DC)*	Serum LC-MS	Number - peak area	NA	Serum Metabolomics
glucuronide of C10H18O2 (1)*	glucuronide of C10H18O2 (1)*	Serum LC-MS	Number - peak area	NA	Serum Metabolomics
N-acetylglucosamine conjugate of C24H40O4 bile acid**	N-acetylglucosamine conjugate of C24H40O4 bile acid**	Serum LC-MS	Number - peak area	NA	Serum Metabolomics
3-carboxy-4-methyl-5-pentyl-2-furanpropionate (3-CMPFP)**	3-carboxy-4-methyl-5-pentyl-2-furanpropionate (3-CMPFP)**	Serum LC-MS	Number - peak area	NA	Serum Metabolomics		HMDB0061643
methylnaphthyl sulfate (2)*	methylnaphthyl sulfate (2)*	Serum LC-MS	Number - peak area	NA	Serum Metabolomics
glucuronide of C10H18O2 (7)*	glucuronide of C10H18O2 (7)*	Serum LC-MS	Number - peak area	NA	Serum Metabolomics
glucuronide of C10H18O2 (8)*	glucuronide of C10H18O2 (8)*	Serum LC-MS	Number - peak area	NA	Serum Metabolomics
N-acetyl-2-aminooctanoate*	N-acetyl-2-aminooctanoate*	Serum LC-MS	Number - peak area	NA	Serum Metabolomics		HMDB0059745
hydroxyasparagine**	hydroxyasparagine**	Serum LC-MS	Number - peak area	NA	Serum Metabolomics	C20631	HMDB32332
genistein sulfate*	genistein sulfate*	Serum LC-MS	Number - peak area	NA	Serum Metabolomics
perfluorooctanoate (PFOA)	perfluorooctanoate (PFOA)	Serum LC-MS	Number - peak area	NA	Serum Metabolomics		HMDB0059587
3-hydroxybutyroylglycine**	3-hydroxybutyroylglycine**	Serum LC-MS	Number - peak area	NA	Serum Metabolomics
glyco-beta-muricholate**	glyco-beta-muricholate**	Serum LC-MS	Number - peak area	NA	Serum Metabolomics
N-methylhydroxyproline**	N-methylhydroxyproline**	Serum LC-MS	Number - peak area	NA	Serum Metabolomics
N,N,N-trimethyl-alanylproline betaine (TMAP)	N,N,N-trimethyl-alanylproline betaine (TMAP)	Serum LC-MS	Number - peak area	NA	Serum Metabolomics		HMDB0240365
3-formylindole	3-formylindole	Serum LC-MS	Number - peak area	NA	Serum Metabolomics	C08493	HMDB29737
gamma-glutamylcitrulline*	gamma-glutamylcitrulline*	Serum LC-MS	Number - peak area	NA	Serum Metabolomics
N4-acetylsulfamethoxazole*	N4-acetylsulfamethoxazole*	Serum LC-MS	Number - peak area	NA	Serum Metabolomics	D01601,C13061	HMDB0013854
resveratrol disulfate (1)*	resveratrol disulfate (1)*	Serum LC-MS	Number - peak area	NA	Serum Metabolomics
resveratrol disulfate (2)*	resveratrol disulfate (2)*	Serum LC-MS	Number - peak area	NA	Serum Metabolomics
glycine conjugate of C10H12O2*	glycine conjugate of C10H12O2*	Serum LC-MS	Number - peak area	NA	Serum Metabolomics
glycine conjugate of C10H14O2 (1)*	glycine conjugate of C10H14O2 (1)*	Serum LC-MS	Number - peak area	NA	Serum Metabolomics
glutamine conjugate of C7H12O2*	glutamine conjugate of C7H12O2*	Serum LC-MS	Number - peak area	NA	Serum Metabolomics
glutamine conjugate of C6H10O2 (1)*	glutamine conjugate of C6H10O2 (1)*	Serum LC-MS	Number - peak area	NA	Serum Metabolomics
glutamine conjugate of C6H10O2 (2)*	glutamine conjugate of C6H10O2 (2)*	Serum LC-MS	Number - peak area	NA	Serum Metabolomics
dihydroferulic acid sulfate	dihydroferulic acid sulfate	Serum LC-MS	Number - peak area	NA	Serum Metabolomics		HMDB0041724
valproic acid glucuronide	valproic acid glucuronide	Serum LC-MS	Number - peak area	NA	Serum Metabolomics		HMDB0000901
Fibrinopeptide A (5-16)*	Fibrinopeptide A (5-16)*	Serum LC-MS	Number - peak area	NA	Serum Metabolomics
Fibrinopeptide A (7-16)*	Fibrinopeptide A (7-16)*	Serum LC-MS	Number - peak area	NA	Serum Metabolomics
sphingomyelin (d17:1/14:0, d16:1/15:0)*	sphingomyelin (d17:1/14:0, d16:1/15:0)*	Serum LC-MS	Number - peak area	NA	Serum Metabolomics
tetradecadienoate (14:2)*	tetradecadienoate (14:2)*	Serum LC-MS	Number - peak area	NA	Serum Metabolomics		HMDB0000560
N-carbamoylvaline	N-carbamoylvaline	Serum LC-MS	Number - peak area	NA	Serum Metabolomics
8-methoxykynurenate	8-methoxykynurenate	Serum LC-MS	Number - peak area	NA	Serum Metabolomics	C05830	HMDB0060426
3-amino-2-piperidone	3-amino-2-piperidone	Serum LC-MS	Number - peak area	NA	Serum Metabolomics		HMDB0000323
N,N-dimethylalanine	N,N-dimethylalanine	Serum LC-MS	Number - peak area	NA	Serum Metabolomics
3-indoleglyoxylic acid	3-indoleglyoxylic acid	Serum LC-MS	Number - peak area	NA	Serum Metabolomics
2,2'-Methylenebis(6-tert-butyl-p-cresol)	2,2'-Methylenebis(6-tert-butyl-p-cresol)	Serum LC-MS	Number - peak area	NA	Serum Metabolomics
ethyl beta-glucopyranoside	ethyl beta-glucopyranoside	Serum LC-MS	Number - peak area	NA	Serum Metabolomics		HMDB0029968
2-hydroxysebacate	2-hydroxysebacate	Serum LC-MS	Number - peak area	NA	Serum Metabolomics		HMDB0000424
enterolactone sulfate	enterolactone sulfate	Serum LC-MS	Number - peak area	NA	Serum Metabolomics		HMDB0240506,HMDB0240505
ascorbic acid 3-sulfate*	ascorbic acid 3-sulfate*	Serum LC-MS	Number - peak area	NA	Serum Metabolomics
3-hydroxyhippurate sulfate	3-hydroxyhippurate sulfate	Serum LC-MS	Number - peak area	NA	Serum Metabolomics
6-bromotryptophan	6-bromotryptophan	Serum LC-MS	Number - peak area	NA	Serum Metabolomics
N6,N6-dimethyllysine	N6,N6-dimethyllysine	Serum LC-MS	Number - peak area	NA	Serum Metabolomics	C05545	HMDB0013287
dodecadienoate (12:2)*	dodecadienoate (12:2)*	Serum LC-MS	Number - peak area	NA	Serum Metabolomics
indoleacetoylcarnitine*	indoleacetoylcarnitine*	Serum LC-MS	Number - peak area	NA	Serum Metabolomics
N-acetyl-isoputreanine	N-acetyl-isoputreanine	Serum LC-MS	Number - peak area	NA	Serum Metabolomics
glucuronide of piperine metabolite C17H21NO3 (3)*	glucuronide of piperine metabolite C17H21NO3 (3)*	Serum LC-MS	Number - peak area	NA	Serum Metabolomics
glucuronide of piperine metabolite C17H21NO3 (4)*	glucuronide of piperine metabolite C17H21NO3 (4)*	Serum LC-MS	Number - peak area	NA	Serum Metabolomics
glucuronide of piperine metabolite C17H21NO3 (5)*	glucuronide of piperine metabolite C17H21NO3 (5)*	Serum LC-MS	Number - peak area	NA	Serum Metabolomics
sulfate of piperine metabolite C16H19NO3 (2)*	sulfate of piperine metabolite C16H19NO3 (2)*	Serum LC-MS	Number - peak area	NA	Serum Metabolomics
sulfate of piperine metabolite C16H19NO3 (3)*	sulfate of piperine metabolite C16H19NO3 (3)*	Serum LC-MS	Number - peak area	NA	Serum Metabolomics
sulfate of piperine metabolite C18H21NO3 (1)*	sulfate of piperine metabolite C18H21NO3 (1)*	Serum LC-MS	Number - peak area	NA	Serum Metabolomics
sulfate of piperine metabolite C18H21NO3 (3)*	sulfate of piperine metabolite C18H21NO3 (3)*	Serum LC-MS	Number - peak area	NA	Serum Metabolomics
N-acetyltheanine	N-acetyltheanine	Serum LC-MS	Number - peak area	NA	Serum Metabolomics
2-naphthol sulfate	2-naphthol sulfate	Serum LC-MS	Number - peak area	NA	Serum Metabolomics
(2,4 or 2,5)-dimethylphenol sulfate	(2,4 or 2,5)-dimethylphenol sulfate	Serum LC-MS	Number - peak area	NA	Serum Metabolomics
4-ethylcatechol sulfate	4-ethylcatechol sulfate	Serum LC-MS	Number - peak area	NA	Serum Metabolomics
11beta-hydroxyandrosterone glucuronide	11beta-hydroxyandrosterone glucuronide	Serum LC-MS	Number - peak area	NA	Serum Metabolomics		HMDB0010351
11beta-hydroxyetiocholanolone glucuronide*	11beta-hydroxyetiocholanolone glucuronide*	Serum LC-MS	Number - peak area	NA	Serum Metabolomics
N2-acetyl,N6,N6-dimethyllysine	N2-acetyl,N6,N6-dimethyllysine	Serum LC-MS	Number - peak area	NA	Serum Metabolomics
N2-acetyl,N6-methyllysine	N2-acetyl,N6-methyllysine	Serum LC-MS	Number - peak area	NA	Serum Metabolomics
cholic acid glucuronide	cholic acid glucuronide	Serum LC-MS	Number - peak area	NA	Serum Metabolomics		HMDB0002577
deoxycholic acid glucuronide	deoxycholic acid glucuronide	Serum LC-MS	Number - peak area	NA	Serum Metabolomics
4-allylcatechol sulfate	4-allylcatechol sulfate	Serum LC-MS	Number - peak area	NA	Serum Metabolomics
2-hydroxyfluorene sulfate	2-hydroxyfluorene sulfate	Serum LC-MS	Number - peak area	NA	Serum Metabolomics
3-hydroxypyridine glucuronide	3-hydroxypyridine glucuronide	Serum LC-MS	Number - peak area	NA	Serum Metabolomics
triclosan sulfate	triclosan sulfate	Serum LC-MS	Number - peak area	NA	Serum Metabolomics		HMDB0061387
methyl vanillate sulfate	methyl vanillate sulfate	Serum LC-MS	Number - peak area	NA	Serum Metabolomics
4-methylhexanoylglutamine	4-methylhexanoylglutamine	Serum LC-MS	Number - peak area	NA	Serum Metabolomics
1-heptadecenoylglycerol (17:1)*	1-heptadecenoylglycerol (17:1)*	Serum LC-MS	Number - peak area	NA	Serum Metabolomics
desmethylcitalopram*	desmethylcitalopram*	Serum LC-MS	Number - peak area	NA	Serum Metabolomics	C16608	HMDB0014021
didesmethylcitalopram*	didesmethylcitalopram*	Serum LC-MS	Number - peak area	NA	Serum Metabolomics	C16609	HMDB0060472
citalopram propionate*	citalopram propionate*	Serum LC-MS	Number - peak area	NA	Serum Metabolomics	C16610	HMDB60463
4-hydroxy duloxetine glucuronide*	4-hydroxy duloxetine glucuronide*	Serum LC-MS	Number - peak area	NA	Serum Metabolomics		HMDB0060763
5-hydroxy-6-methoxy duloxetine sulfate*	5-hydroxy-6-methoxy duloxetine sulfate*	Serum LC-MS	Number - peak area	NA	Serum Metabolomics
enalaprilat*	enalaprilat*	Serum LC-MS	Number - peak area	NA	Serum Metabolomics	C11720	HMDB0041886
ezetimibe glucuronide*	ezetimibe glucuronide*	Serum LC-MS	Number - peak area	NA	Serum Metabolomics
N-desalkylquetiapine*	N-desalkylquetiapine*	Serum LC-MS	Number - peak area	NA	Serum Metabolomics
ranitidine N-oxide*	ranitidine N-oxide*	Serum LC-MS	Number - peak area	NA	Serum Metabolomics
10-hydroxywarfarin	10-hydroxywarfarin	Serum LC-MS	Number - peak area	NA	Serum Metabolomics		HMDB0013884
7-hydroxywarfarin	7-hydroxywarfarin	Serum LC-MS	Number - peak area	NA	Serum Metabolomics		HMDB0013886
6-hydroxywarfarin	6-hydroxywarfarin	Serum LC-MS	Number - peak area	NA	Serum Metabolomics		HMDB0013883,HMDB0013880
glycoursodeoxycholic acid sulfate (1)	glycoursodeoxycholic acid sulfate (1)	Serum LC-MS	Number - peak area	NA	Serum Metabolomics
glycoursodeoxycholic acid sulfate (2)	glycoursodeoxycholic acid sulfate (2)	Serum LC-MS	Number - peak area	NA	Serum Metabolomics
dihydrocaffeate sulfate (2)	dihydrocaffeate sulfate (2)	Serum LC-MS	Number - peak area	NA	Serum Metabolomics
lithocholate sulfate (1)	lithocholate sulfate (1)	Serum LC-MS	Number - peak area	NA	Serum Metabolomics
lithocholic acid sulfate (2)	lithocholic acid sulfate (2)	Serum LC-MS	Number - peak area	NA	Serum Metabolomics
3-hydroxyhexanoylcarnitine (1)	3-hydroxyhexanoylcarnitine (1)	Serum LC-MS	Number - peak area	NA	Serum Metabolomics
3-(methylthio)acetaminophen sulfate*	3-(methylthio)acetaminophen sulfate*	Serum LC-MS	Number - peak area	NA	Serum Metabolomics
2-ketocaprylate	2-ketocaprylate	Serum LC-MS	Number - peak area	NA	Serum Metabolomics		HMDB13211
2,6-dihydroxybenzoic acid	2,6-dihydroxybenzoic acid	Serum LC-MS	Number - peak area	NA	Serum Metabolomics		HMDB0013676
N,N-dimethyl-5-aminovalerate	N,N-dimethyl-5-aminovalerate	Serum LC-MS	Number - peak area	NA	Serum Metabolomics
tauroursodeoxycholic acid sulfate (1)	tauroursodeoxycholic acid sulfate (1)	Serum LC-MS	Number - peak area	NA	Serum Metabolomics
3-ethylcatechol sulfate (1)	3-ethylcatechol sulfate (1)	Serum LC-MS	Number - peak area	NA	Serum Metabolomics
4-acetylcatechol sulfate (1)	4-acetylcatechol sulfate (1)	Serum LC-MS	Number - peak area	NA	Serum Metabolomics
dimethylguanidino valeric acid (DMGV)*	dimethylguanidino valeric acid (DMGV)*	Serum LC-MS	Number - peak area	NA	Serum Metabolomics
trimethoprim	trimethoprim	Serum LC-MS	Number - peak area	NA	Serum Metabolomics	C01965,D00145	HMDB0014583
clarithromycin	clarithromycin	Serum LC-MS	Number - peak area	NA	Serum Metabolomics	C06912,D00276	HMDB0015342
glyburide	glyburide	Serum LC-MS	Number - peak area	NA	Serum Metabolomics	D00336,C07022	HMDB0015151
Glimepiride	Glimepiride	Serum LC-MS	Number - peak area	NA	Serum Metabolomics	C07669	HMDB0014367
montelukast	montelukast	Serum LC-MS	Number - peak area	NA	Serum Metabolomics	C07482	HMDB0014614
2,3-dihydroxy-5-methylthio-4-pentenoate (DMTPA)*	2,3-dihydroxy-5-methylthio-4-pentenoate (DMTPA)*	Serum LC-MS	Number - peak area	NA	Serum Metabolomics		HMDB0240388
Fibrinopeptide A (3-15)**	Fibrinopeptide A (3-15)**	Serum LC-MS	Number - peak area	NA	Serum Metabolomics
Fibrinopeptide A (2-15)**	Fibrinopeptide A (2-15)**	Serum LC-MS	Number - peak area	NA	Serum Metabolomics
Fibrinopeptide A (3-16)**	Fibrinopeptide A (3-16)**	Serum LC-MS	Number - peak area	NA	Serum Metabolomics
Fibrinopeptide A (4-15)**	Fibrinopeptide A (4-15)**	Serum LC-MS	Number - peak area	NA	Serum Metabolomics
Fibrinopeptide A (8-16)**	Fibrinopeptide A (8-16)**	Serum LC-MS	Number - peak area	NA	Serum Metabolomics
tamsulosin	tamsulosin	Serum LC-MS	Number - peak area	NA	Serum Metabolomics	D08560,C07124	HMDB0014844
Fibrinopeptide B (1-13)**	Fibrinopeptide B (1-13)**	Serum LC-MS	Number - peak area	NA	Serum Metabolomics
losartan	losartan	Serum LC-MS	Number - peak area	NA	Serum Metabolomics	C07072,D08146	HMDB0014816
Fibrinopeptide B (1-12)**	Fibrinopeptide B (1-12)**	Serum LC-MS	Number - peak area	NA	Serum Metabolomics
Fibrinopeptide B (1-11)**	Fibrinopeptide B (1-11)**	Serum LC-MS	Number - peak area	NA	Serum Metabolomics
Fibrinopeptide B (1-9)**	Fibrinopeptide B (1-9)**	Serum LC-MS	Number - peak area	NA	Serum Metabolomics
midazolam	midazolam	Serum LC-MS	Number - peak area	NA	Serum Metabolomics	D00550,C07524	HMDB0014821
dienogest	dienogest	Serum LC-MS	Number - peak area	NA	Serum Metabolomics	D03799
5-hydroxy-2-methylpyridine sulfate	5-hydroxy-2-methylpyridine sulfate	Serum LC-MS	Number - peak area	NA	Serum Metabolomics
3-hydroxy-2-methylpyridine sulfate	3-hydroxy-2-methylpyridine sulfate	Serum LC-MS	Number - peak area	NA	Serum Metabolomics
hydroxypalmitoyl sphingomyelin (d18:1/16:0(OH))**	hydroxypalmitoyl sphingomyelin (d18:1/16:0(OH))**	Serum LC-MS	Number - peak area	NA	Serum Metabolomics
5-hydroxymethyl-2-furoylcarnitine*	5-hydroxymethyl-2-furoylcarnitine*	Serum LC-MS	Number - peak area	NA	Serum Metabolomics
cortisol 21-sulfate	cortisol 21-sulfate	Serum LC-MS	Number - peak area	NA	Serum Metabolomics		HMDB0062779
2-acrylamidoglycolic acid	2-acrylamidoglycolic acid	Serum LC-MS	Number - peak area	NA	Serum Metabolomics
tamoxifen	tamoxifen	Serum LC-MS	Number - peak area	NA	Serum Metabolomics	D08559,C07108	HMDB14813
taurochenodeoxycholic acid 3-sulfate	taurochenodeoxycholic acid 3-sulfate	Serum LC-MS	Number - peak area	NA	Serum Metabolomics		HMDB0002486
tetradecadienedioate (C14:2-DC)*	tetradecadienedioate (C14:2-DC)*	Serum LC-MS	Number - peak area	NA	Serum Metabolomics
pregnenetriol sulfate*	pregnenetriol sulfate*	Serum LC-MS	Number - peak area	NA	Serum Metabolomics
pregnenetriol disulfate*	pregnenetriol disulfate*	Serum LC-MS	Number - peak area	NA	Serum Metabolomics
eicosenedioate (C20:1-DC)*	eicosenedioate (C20:1-DC)*	Serum LC-MS	Number - peak area	NA	Serum Metabolomics
glu-gly-asn-val**	glu-gly-asn-val**	Serum LC-MS	Number - peak area	NA	Serum Metabolomics
hydroxy-N6,N6,N6-trimethyllysine*	hydroxy-N6,N6,N6-trimethyllysine*	Serum LC-MS	Number - peak area	NA	Serum Metabolomics
undecenoylcarnitine (C11:1)	undecenoylcarnitine (C11:1)	Serum LC-MS	Number - peak area	NA	Serum Metabolomics
3-decenoylcarnitine	3-decenoylcarnitine	Serum LC-MS	Number - peak area	NA	Serum Metabolomics
levulinoylcarnitine	levulinoylcarnitine	Serum LC-MS	Number - peak area	NA	Serum Metabolomics
3-hydroxydecanoylcarnitine	3-hydroxydecanoylcarnitine	Serum LC-MS	Number - peak area	NA	Serum Metabolomics		HMDB0061636
palmitoyl-sphingosine-phosphoethanolamine (d18:1/16:0)	palmitoyl-sphingosine-phosphoethanolamine (d18:1/16:0)	Serum LC-MS	Number - peak area	NA	Serum Metabolomics
picolinoylglycine	picolinoylglycine	Serum LC-MS	Number - peak area	NA	Serum Metabolomics		HMDB0059766
4-vinylcatechol sulfate	4-vinylcatechol sulfate	Serum LC-MS	Number - peak area	NA	Serum Metabolomics
4-vinylguaiacol glucuronide	4-vinylguaiacol glucuronide	Serum LC-MS	Number - peak area	NA	Serum Metabolomics
succinoyltaurine	succinoyltaurine	Serum LC-MS	Number - peak area	NA	Serum Metabolomics
3,5-dichloro-2,6-dihydroxybenzoic acid	3,5-dichloro-2,6-dihydroxybenzoic acid	Serum LC-MS	Number - peak area	NA	Serum Metabolomics
metabolonic lactone sulfate	metabolonic lactone sulfate	Serum LC-MS	Number - peak area	NA	Serum Metabolomics
vanillic acid glycine	vanillic acid glycine	Serum LC-MS	Number - peak area	NA	Serum Metabolomics		HMDB0060026
2-hydroxy-4-(methylthio)butanoic acid	2-hydroxy-4-(methylthio)butanoic acid	Serum LC-MS	Number - peak area	NA	Serum Metabolomics		HMDB0037115
branched chain 14:0 dicarboxylic acid**	branched chain 14:0 dicarboxylic acid**	Serum LC-MS	Number - peak area	NA	Serum Metabolomics
pentose acid*	pentose acid*	Serum LC-MS	Number - peak area	NA	Serum Metabolomics	C00803	HMDB0000892
1-methyl-5-imidazolelactate	1-methyl-5-imidazolelactate	Serum LC-MS	Number - peak area	NA	Serum Metabolomics
feruloylquinate (1)	feruloylquinate (1)	Serum LC-MS	Number - peak area	NA	Serum Metabolomics
feruloylquinate (2)	feruloylquinate (2)	Serum LC-MS	Number - peak area	NA	Serum Metabolomics
feruloylquinate (4)	feruloylquinate (4)	Serum LC-MS	Number - peak area	NA	Serum Metabolomics
(2 or 3)-decenoate (10:1n7 or n8)	(2 or 3)-decenoate (10:1n7 or n8)	Serum LC-MS	Number - peak area	NA	Serum Metabolomics
S-carboxyethylcysteine	S-carboxyethylcysteine	Serum LC-MS	Number - peak area	NA	Serum Metabolomics
isoursodeoxycholate sulfate (1)	isoursodeoxycholate sulfate (1)	Serum LC-MS	Number - peak area	NA	Serum Metabolomics
isoursodeoxycholate sulfate (2)	isoursodeoxycholate sulfate (2)	Serum LC-MS	Number - peak area	NA	Serum Metabolomics
chenodeoxycholic acid sulfate (1)	chenodeoxycholic acid sulfate (1)	Serum LC-MS	Number - peak area	NA	Serum Metabolomics		HMDB0002522
branched-chain, straight-chain, or cyclopropyl 10:1 fatty acid (1)*	branched-chain, straight-chain, or cyclopropyl 10:1 fatty acid (1)*	Serum LC-MS	Number - peak area	NA	Serum Metabolomics
3-bromo-5-chloro-2,6-dihydroxybenzoic acid*	3-bromo-5-chloro-2,6-dihydroxybenzoic acid*	Serum LC-MS	Number - peak area	NA	Serum Metabolomics
branched-chain, straight-chain, or cyclopropyl 12:1 fatty acid*	branched-chain, straight-chain, or cyclopropyl 12:1 fatty acid*	Serum LC-MS	Number - peak area	NA	Serum Metabolomics
decadienedioic acid (C10:2-DC)**	decadienedioic acid (C10:2-DC)**	Serum LC-MS	Number - peak area	NA	Serum Metabolomics
deoxycholic acid 12-sulfate*	deoxycholic acid 12-sulfate*	Serum LC-MS	Number - peak area	NA	Serum Metabolomics
GlcNAc sulfate conjugate of C21H34O2 steroid**	GlcNAc sulfate conjugate of C21H34O2 steroid**	Serum LC-MS	Number - peak area	NA	Serum Metabolomics
cis-3,4-methyleneheptanoate	cis-3,4-methyleneheptanoate	Serum LC-MS	Number - peak area	NA	Serum Metabolomics
cis-3,4-methyleneheptanoylcarnitine	cis-3,4-methyleneheptanoylcarnitine	Serum LC-MS	Number - peak area	NA	Serum Metabolomics
febuxostat	febuxostat	Serum LC-MS	Number - peak area	NA	Serum Metabolomics	DG02878,D01206
N-acetyl-2-aminoadipate	N-acetyl-2-aminoadipate	Serum LC-MS	Number - peak area	NA	Serum Metabolomics	C12986
De(carboxymethoxy) cetirizine acetic acid	De(carboxymethoxy) cetirizine acetic acid	Serum LC-MS	Number - peak area	NA	Serum Metabolomics
4-chlorobenzoic acid	4-chlorobenzoic acid	Serum LC-MS	Number - peak area	NA	Serum Metabolomics	C02370
chlorothiazide	chlorothiazide	Serum LC-MS	Number - peak area	NA	Serum Metabolomics
acetazolamide	acetazolamide	Serum LC-MS	Number - peak area	NA	Serum Metabolomics
torasemide	torasemide	Serum LC-MS	Number - peak area	NA	Serum Metabolomics
indapamide	indapamide	Serum LC-MS	Number - peak area	NA	Serum Metabolomics
piretanide	piretanide	Serum LC-MS	Number - peak area	NA	Serum Metabolomics
xipamide	xipamide	Serum LC-MS	Number - peak area	NA	Serum Metabolomics	D06341
2-methoxyhydroquinone sulfate (1)	2-methoxyhydroquinone sulfate (1)	Serum LC-MS	Number - peak area	NA	Serum Metabolomics
2-methoxyhydroquinone sulfate (2)	2-methoxyhydroquinone sulfate (2)	Serum LC-MS	Number - peak area	NA	Serum Metabolomics
diazepam	diazepam	Serum LC-MS	Number - peak area	NA	Serum Metabolomics	D00293	HMDB0014967
medazepam	medazepam	Serum LC-MS	Number - peak area	NA	Serum Metabolomics	D01292
tetrazepam	tetrazepam	Serum LC-MS	Number - peak area	NA	Serum Metabolomics	D07277	HMDB0042029
2,4-di-tert-butylphenol	2,4-di-tert-butylphenol	Serum LC-MS	Number - peak area	NA	Serum Metabolomics
Gliclazide	Gliclazide	Serum LC-MS	Number - peak area	NA	Serum Metabolomics
3-hydroxyoctanoylcarnitine (1)	3-hydroxyoctanoylcarnitine (1)	Serum LC-MS	Number - peak area	NA	Serum Metabolomics
3-hydroxyoctanoylcarnitine (2)	3-hydroxyoctanoylcarnitine (2)	Serum LC-MS	Number - peak area	NA	Serum Metabolomics
cis-3,4-methyleneheptanoylglycine	cis-3,4-methyleneheptanoylglycine	Serum LC-MS	Number - peak area	NA	Serum Metabolomics
bilirubin degradation product, C16H18N2O5 (1)**	bilirubin degradation product, C16H18N2O5 (1)**	Serum LC-MS	Number - peak area	NA	Serum Metabolomics
bilirubin degradation product, C16H18N2O5 (2)**	bilirubin degradation product, C16H18N2O5 (2)**	Serum LC-MS	Number - peak area	NA	Serum Metabolomics
bilirubin degradation product, C17H18N2O4 (1)**	bilirubin degradation product, C17H18N2O4 (1)**	Serum LC-MS	Number - peak area	NA	Serum Metabolomics
bilirubin degradation product, C17H18N2O4 (2)**	bilirubin degradation product, C17H18N2O4 (2)**	Serum LC-MS	Number - peak area	NA	Serum Metabolomics
bilirubin degradation product, C17H18N2O4 (3)**	bilirubin degradation product, C17H18N2O4 (3)**	Serum LC-MS	Number - peak area	NA	Serum Metabolomics
bilirubin degradation product, C17H20N2O5 (1)**	bilirubin degradation product, C17H20N2O5 (1)**	Serum LC-MS	Number - peak area	NA	Serum Metabolomics
bilirubin degradation product, C17H20N2O5 (2)**	bilirubin degradation product, C17H20N2O5 (2)**	Serum LC-MS	Number - peak area	NA	Serum Metabolomics
tetrahydrocortisol glucuronide	tetrahydrocortisol glucuronide	Serum LC-MS	Number - peak area	NA	Serum Metabolomics
bilirubin degradation product, C16H18N2O5 (3)**	bilirubin degradation product, C16H18N2O5 (3)**	Serum LC-MS	Number - peak area	NA	Serum Metabolomics
bilirubin degradation product, C16H18N2O5 (4)**	bilirubin degradation product, C16H18N2O5 (4)**	Serum LC-MS	Number - peak area	NA	Serum Metabolomics
N,N-dimethyl-pro-pro	N,N-dimethyl-pro-pro	Serum LC-MS	Number - peak area	NA	Serum Metabolomics
oxindolylalanine	oxindolylalanine	Serum LC-MS	Number - peak area	NA	Serum Metabolomics
tetrahydrocortisone glucuronide (5)	tetrahydrocortisone glucuronide (5)	Serum LC-MS	Number - peak area	NA	Serum Metabolomics
perfluorohexanesulfonate (PFHxS)	perfluorohexanesulfonate (PFHxS)	Serum LC-MS	Number - peak area	NA	Serum Metabolomics		HMDB0094700
X-07765	X-07765	Serum LC-MS	Number - peak area	NA	Serum Metabolomics
X-10458	X-10458	Serum LC-MS	Number - peak area	NA	Serum Metabolomics
X-11299	X-11299	Serum LC-MS	Number - peak area	NA	Serum Metabolomics
X-11308	X-11308	Serum LC-MS	Number - peak area	NA	Serum Metabolomics
X-11315	X-11315	Serum LC-MS	Number - peak area	NA	Serum Metabolomics
X-11372	X-11372	Serum LC-MS	Number - peak area	NA	Serum Metabolomics
X-11378	X-11378	Serum LC-MS	Number - peak area	NA	Serum Metabolomics
X-11381	X-11381	Serum LC-MS	Number - peak area	NA	Serum Metabolomics
X-11407	X-11407	Serum LC-MS	Number - peak area	NA	Serum Metabolomics
X-11444	X-11444	Serum LC-MS	Number - peak area	NA	Serum Metabolomics
X-11470	X-11470	Serum LC-MS	Number - peak area	NA	Serum Metabolomics
X-11478	X-11478	Serum LC-MS	Number - peak area	NA	Serum Metabolomics
X-11483	X-11483	Serum LC-MS	Number - peak area	NA	Serum Metabolomics
X-11787	X-11787	Serum LC-MS	Number - peak area	NA	Serum Metabolomics
X-11795	X-11795	Serum LC-MS	Number - peak area	NA	Serum Metabolomics
X-11843	X-11843	Serum LC-MS	Number - peak area	NA	Serum Metabolomics
X-11847	X-11847	Serum LC-MS	Number - peak area	NA	Serum Metabolomics
X-11849	X-11849	Serum LC-MS	Number - peak area	NA	Serum Metabolomics
X-11850	X-11850	Serum LC-MS	Number - peak area	NA	Serum Metabolomics
X-11852	X-11852	Serum LC-MS	Number - peak area	NA	Serum Metabolomics
X-11858	X-11858	Serum LC-MS	Number - peak area	NA	Serum Metabolomics
X-11880	X-11880	Serum LC-MS	Number - peak area	NA	Serum Metabolomics
X-11979	X-11979	Serum LC-MS	Number - peak area	NA	Serum Metabolomics
X-12007	X-12007	Serum LC-MS	Number - peak area	NA	Serum Metabolomics
X-12013	X-12013	Serum LC-MS	Number - peak area	NA	Serum Metabolomics
X-12015	X-12015	Serum LC-MS	Number - peak area	NA	Serum Metabolomics
X-12026	X-12026	Serum LC-MS	Number - peak area	NA	Serum Metabolomics
X-12096	X-12096	Serum LC-MS	Number - peak area	NA	Serum Metabolomics
X-12100	X-12100	Serum LC-MS	Number - peak area	NA	Serum Metabolomics
X-12101	X-12101	Serum LC-MS	Number - peak area	NA	Serum Metabolomics
X-12104	X-12104	Serum LC-MS	Number - peak area	NA	Serum Metabolomics
X-12111	X-12111	Serum LC-MS	Number - peak area	NA	Serum Metabolomics
X-12112	X-12112	Serum LC-MS	Number - peak area	NA	Serum Metabolomics
X-12117	X-12117	Serum LC-MS	Number - peak area	NA	Serum Metabolomics
X-12126	X-12126	Serum LC-MS	Number - peak area	NA	Serum Metabolomics
X-12127	X-12127	Serum LC-MS	Number - peak area	NA	Serum Metabolomics
X-12193	X-12193	Serum LC-MS	Number - peak area	NA	Serum Metabolomics
X-12216	X-12216	Serum LC-MS	Number - peak area	NA	Serum Metabolomics
X-12221	X-12221	Serum LC-MS	Number - peak area	NA	Serum Metabolomics
X-12261	X-12261	Serum LC-MS	Number - peak area	NA	Serum Metabolomics
X-12283	X-12283	Serum LC-MS	Number - peak area	NA	Serum Metabolomics
X-12306	X-12306	Serum LC-MS	Number - peak area	NA	Serum Metabolomics
X-12407	X-12407	Serum LC-MS	Number - peak area	NA	Serum Metabolomics
X-12410	X-12410	Serum LC-MS	Number - peak area	NA	Serum Metabolomics
X-12411	X-12411	Serum LC-MS	Number - peak area	NA	Serum Metabolomics
X-12456	X-12456	Serum LC-MS	Number - peak area	NA	Serum Metabolomics
X-12462	X-12462	Serum LC-MS	Number - peak area	NA	Serum Metabolomics
X-12544	X-12544	Serum LC-MS	Number - peak area	NA	Serum Metabolomics
X-12680	X-12680	Serum LC-MS	Number - peak area	NA	Serum Metabolomics
X-12707	X-12707	Serum LC-MS	Number - peak area	NA	Serum Metabolomics
X-12713	X-12713	Serum LC-MS	Number - peak area	NA	Serum Metabolomics
X-12714	X-12714	Serum LC-MS	Number - peak area	NA	Serum Metabolomics
X-12718	X-12718	Serum LC-MS	Number - peak area	NA	Serum Metabolomics
X-12726	X-12726	Serum LC-MS	Number - peak area	NA	Serum Metabolomics
X-12729	X-12729	Serum LC-MS	Number - peak area	NA	Serum Metabolomics
X-12730	X-12730	Serum LC-MS	Number - peak area	NA	Serum Metabolomics
X-12738	X-12738	Serum LC-MS	Number - peak area	NA	Serum Metabolomics
X-12740	X-12740	Serum LC-MS	Number - peak area	NA	Serum Metabolomics
X-12798	X-12798	Serum LC-MS	Number - peak area	NA	Serum Metabolomics
X-12812	X-12812	Serum LC-MS	Number - peak area	NA	Serum Metabolomics
X-12816	X-12816	Serum LC-MS	Number - peak area	NA	Serum Metabolomics
X-12818	X-12818	Serum LC-MS	Number - peak area	NA	Serum Metabolomics
X-12822	X-12822	Serum LC-MS	Number - peak area	NA	Serum Metabolomics
X-12830	X-12830	Serum LC-MS	Number - peak area	NA	Serum Metabolomics
X-12839	X-12839	Serum LC-MS	Number - peak area	NA	Serum Metabolomics
X-12844	X-12844	Serum LC-MS	Number - peak area	NA	Serum Metabolomics
X-12847	X-12847	Serum LC-MS	Number - peak area	NA	Serum Metabolomics
X-12849	X-12849	Serum LC-MS	Number - peak area	NA	Serum Metabolomics
X-12851	X-12851	Serum LC-MS	Number - peak area	NA	Serum Metabolomics
X-12906	X-12906	Serum LC-MS	Number - peak area	NA	Serum Metabolomics
X-13007	X-13007	Serum LC-MS	Number - peak area	NA	Serum Metabolomics
X-13431	X-13431	Serum LC-MS	Number - peak area	NA	Serum Metabolomics
X-13507	X-13507	Serum LC-MS	Number - peak area	NA	Serum Metabolomics
X-13553	X-13553	Serum LC-MS	Number - peak area	NA	Serum Metabolomics
X-13658	X-13658	Serum LC-MS	Number - peak area	NA	Serum Metabolomics
X-13684	X-13684	Serum LC-MS	Number - peak area	NA	Serum Metabolomics
X-13695	X-13695	Serum LC-MS	Number - peak area	NA	Serum Metabolomics
X-13723	X-13723	Serum LC-MS	Number - peak area	NA	Serum Metabolomics
X-13728	X-13728	Serum LC-MS	Number - peak area	NA	Serum Metabolomics
X-13729	X-13729	Serum LC-MS	Number - peak area	NA	Serum Metabolomics
X-13844	X-13844	Serum LC-MS	Number - peak area	NA	Serum Metabolomics
X-13866	X-13866	Serum LC-MS	Number - peak area	NA	Serum Metabolomics
X-14056	X-14056	Serum LC-MS	Number - peak area	NA	Serum Metabolomics
X-14082	X-14082	Serum LC-MS	Number - peak area	NA	Serum Metabolomics
X-14904	X-14904	Serum LC-MS	Number - peak area	NA	Serum Metabolomics
X-14939	X-14939	Serum LC-MS	Number - peak area	NA	Serum Metabolomics
X-15220	X-15220	Serum LC-MS	Number - peak area	NA	Serum Metabolomics
X-15245	X-15245	Serum LC-MS	Number - peak area	NA	Serum Metabolomics
X-15461	X-15461	Serum LC-MS	Number - peak area	NA	Serum Metabolomics
X-15486	X-15486	Serum LC-MS	Number - peak area	NA	Serum Metabolomics
X-15503	X-15503	Serum LC-MS	Number - peak area	NA	Serum Metabolomics
X-15728	X-15728	Serum LC-MS	Number - peak area	NA	Serum Metabolomics
X-16087	X-16087	Serum LC-MS	Number - peak area	NA	Serum Metabolomics
X-16124	X-16124	Serum LC-MS	Number - peak area	NA	Serum Metabolomics
X-16397	X-16397	Serum LC-MS	Number - peak area	NA	Serum Metabolomics
X-16580	X-16580	Serum LC-MS	Number - peak area	NA	Serum Metabolomics
X-16649	X-16649	Serum LC-MS	Number - peak area	NA	Serum Metabolomics
X-16935	X-16935	Serum LC-MS	Number - peak area	NA	Serum Metabolomics
X-16964	X-16964	Serum LC-MS	Number - peak area	NA	Serum Metabolomics
X-17010	X-17010	Serum LC-MS	Number - peak area	NA	Serum Metabolomics
X-17146	X-17146	Serum LC-MS	Number - peak area	NA	Serum Metabolomics
X-17301	X-17301	Serum LC-MS	Number - peak area	NA	Serum Metabolomics
X-17323	X-17323	Serum LC-MS	Number - peak area	NA	Serum Metabolomics
X-17325	X-17325	Serum LC-MS	Number - peak area	NA	Serum Metabolomics
X-17328	X-17328	Serum LC-MS	Number - peak area	NA	Serum Metabolomics
X-17335	X-17335	Serum LC-MS	Number - peak area	NA	Serum Metabolomics
X-17343	X-17343	Serum LC-MS	Number - peak area	NA	Serum Metabolomics
X-17348	X-17348	Serum LC-MS	Number - peak area	NA	Serum Metabolomics
X-17351	X-17351	Serum LC-MS	Number - peak area	NA	Serum Metabolomics
X-17354	X-17354	Serum LC-MS	Number - peak area	NA	Serum Metabolomics
X-17355	X-17355	Serum LC-MS	Number - peak area	NA	Serum Metabolomics
X-17357	X-17357	Serum LC-MS	Number - peak area	NA	Serum Metabolomics
X-17361	X-17361	Serum LC-MS	Number - peak area	NA	Serum Metabolomics
X-17365	X-17365	Serum LC-MS	Number - peak area	NA	Serum Metabolomics
X-17367	X-17367	Serum LC-MS	Number - peak area	NA	Serum Metabolomics
X-17398	X-17398	Serum LC-MS	Number - peak area	NA	Serum Metabolomics
X-17438	X-17438	Serum LC-MS	Number - peak area	NA	Serum Metabolomics
X-17612	X-17612	Serum LC-MS	Number - peak area	NA	Serum Metabolomics
X-17653	X-17653	Serum LC-MS	Number - peak area	NA	Serum Metabolomics
X-17654	X-17654	Serum LC-MS	Number - peak area	NA	Serum Metabolomics
X-17655	X-17655	Serum LC-MS	Number - peak area	NA	Serum Metabolomics
X-17673	X-17673	Serum LC-MS	Number - peak area	NA	Serum Metabolomics
X-17676	X-17676	Serum LC-MS	Number - peak area	NA	Serum Metabolomics
X-17685	X-17685	Serum LC-MS	Number - peak area	NA	Serum Metabolomics
X-17690	X-17690	Serum LC-MS	Number - peak area	NA	Serum Metabolomics
X-17692	X-17692	Serum LC-MS	Number - peak area	NA	Serum Metabolomics
X-17761	X-17761	Serum LC-MS	Number - peak area	NA	Serum Metabolomics
X-17765	X-17765	Serum LC-MS	Number - peak area	NA	Serum Metabolomics
X-17969	X-17969	Serum LC-MS	Number - peak area	NA	Serum Metabolomics
X-18345	X-18345	Serum LC-MS	Number - peak area	NA	Serum Metabolomics
X-18779	X-18779	Serum LC-MS	Number - peak area	NA	Serum Metabolomics
X-18886	X-18886	Serum LC-MS	Number - peak area	NA	Serum Metabolomics
X-18887	X-18887	Serum LC-MS	Number - peak area	NA	Serum Metabolomics
X-18899	X-18899	Serum LC-MS	Number - peak area	NA	Serum Metabolomics
X-18901	X-18901	Serum LC-MS	Number - peak area	NA	Serum Metabolomics
X-18913	X-18913	Serum LC-MS	Number - peak area	NA	Serum Metabolomics
X-18921	X-18921	Serum LC-MS	Number - peak area	NA	Serum Metabolomics
X-18922	X-18922	Serum LC-MS	Number - peak area	NA	Serum Metabolomics
X-18935	X-18935	Serum LC-MS	Number - peak area	NA	Serum Metabolomics
X-19141	X-19141	Serum LC-MS	Number - peak area	NA	Serum Metabolomics
X-19183	X-19183	Serum LC-MS	Number - peak area	NA	Serum Metabolomics
X-19438	X-19438	Serum LC-MS	Number - peak area	NA	Serum Metabolomics
X-21258	X-21258	Serum LC-MS	Number - peak area	NA	Serum Metabolomics
X-21285	X-21285	Serum LC-MS	Number - peak area	NA	Serum Metabolomics
X-21286	X-21286	Serum LC-MS	Number - peak area	NA	Serum Metabolomics
X-21310	X-21310	Serum LC-MS	Number - peak area	NA	Serum Metabolomics
X-21312	X-21312	Serum LC-MS	Number - peak area	NA	Serum Metabolomics
X-21315	X-21315	Serum LC-MS	Number - peak area	NA	Serum Metabolomics
X-21319	X-21319	Serum LC-MS	Number - peak area	NA	Serum Metabolomics
X-21339	X-21339	Serum LC-MS	Number - peak area	NA	Serum Metabolomics
X-21353	X-21353	Serum LC-MS	Number - peak area	NA	Serum Metabolomics
X-21364	X-21364	Serum LC-MS	Number - peak area	NA	Serum Metabolomics
X-21383	X-21383	Serum LC-MS	Number - peak area	NA	Serum Metabolomics
X-21410	X-21410	Serum LC-MS	Number - peak area	NA	Serum Metabolomics
X-21441	X-21441	Serum LC-MS	Number - peak area	NA	Serum Metabolomics
X-21442	X-21442	Serum LC-MS	Number - peak area	NA	Serum Metabolomics
X-21467	X-21467	Serum LC-MS	Number - peak area	NA	Serum Metabolomics
X-21470	X-21470	Serum LC-MS	Number - peak area	NA	Serum Metabolomics
X-21471	X-21471	Serum LC-MS	Number - peak area	NA	Serum Metabolomics
X-21607	X-21607	Serum LC-MS	Number - peak area	NA	Serum Metabolomics
X-21628	X-21628	Serum LC-MS	Number - peak area	NA	Serum Metabolomics
X-21661	X-21661	Serum LC-MS	Number - peak area	NA	Serum Metabolomics
X-21733	X-21733	Serum LC-MS	Number - peak area	NA	Serum Metabolomics
X-21736	X-21736	Serum LC-MS	Number - peak area	NA	Serum Metabolomics
X-21742	X-21742	Serum LC-MS	Number - peak area	NA	Serum Metabolomics
X-21752	X-21752	Serum LC-MS	Number - peak area	NA	Serum Metabolomics
X-21788	X-21788	Serum LC-MS	Number - peak area	NA	Serum Metabolomics
X-21796	X-21796	Serum LC-MS	Number - peak area	NA	Serum Metabolomics
X-21803	X-21803	Serum LC-MS	Number - peak area	NA	Serum Metabolomics
X-21807	X-21807	Serum LC-MS	Number - peak area	NA	Serum Metabolomics
X-21815	X-21815	Serum LC-MS	Number - peak area	NA	Serum Metabolomics
X-21816	X-21816	Serum LC-MS	Number - peak area	NA	Serum Metabolomics
X-21821	X-21821	Serum LC-MS	Number - peak area	NA	Serum Metabolomics
X-21830	X-21830	Serum LC-MS	Number - peak area	NA	Serum Metabolomics
X-21831	X-21831	Serum LC-MS	Number - peak area	NA	Serum Metabolomics
X-21834	X-21834	Serum LC-MS	Number - peak area	NA	Serum Metabolomics
X-21839	X-21839	Serum LC-MS	Number - peak area	NA	Serum Metabolomics
X-21840	X-21840	Serum LC-MS	Number - peak area	NA	Serum Metabolomics
X-21842	X-21842	Serum LC-MS	Number - peak area	NA	Serum Metabolomics
X-21845	X-21845	Serum LC-MS	Number - peak area	NA	Serum Metabolomics
X-22143	X-22143	Serum LC-MS	Number - peak area	NA	Serum Metabolomics
X-22162	X-22162	Serum LC-MS	Number - peak area	NA	Serum Metabolomics
X-22509	X-22509	Serum LC-MS	Number - peak area	NA	Serum Metabolomics
X-22520	X-22520	Serum LC-MS	Number - peak area	NA	Serum Metabolomics
X-22776	X-22776	Serum LC-MS	Number - peak area	NA	Serum Metabolomics
X-22834	X-22834	Serum LC-MS	Number - peak area	NA	Serum Metabolomics
X-23583	X-23583	Serum LC-MS	Number - peak area	NA	Serum Metabolomics
X-23587	X-23587	Serum LC-MS	Number - peak area	NA	Serum Metabolomics
X-23593	X-23593	Serum LC-MS	Number - peak area	NA	Serum Metabolomics
X-23636	X-23636	Serum LC-MS	Number - peak area	NA	Serum Metabolomics
X-23639	X-23639	Serum LC-MS	Number - peak area	NA	Serum Metabolomics
X-23641	X-23641	Serum LC-MS	Number - peak area	NA	Serum Metabolomics
X-23644	X-23644	Serum LC-MS	Number - peak area	NA	Serum Metabolomics
X-23648	X-23648	Serum LC-MS	Number - peak area	NA	Serum Metabolomics
X-23654	X-23654	Serum LC-MS	Number - peak area	NA	Serum Metabolomics
X-23655	X-23655	Serum LC-MS	Number - peak area	NA	Serum Metabolomics
X-23659	X-23659	Serum LC-MS	Number - peak area	NA	Serum Metabolomics
X-23662	X-23662	Serum LC-MS	Number - peak area	NA	Serum Metabolomics
X-23665	X-23665	Serum LC-MS	Number - peak area	NA	Serum Metabolomics
X-23666	X-23666	Serum LC-MS	Number - peak area	NA	Serum Metabolomics
X-23680	X-23680	Serum LC-MS	Number - peak area	NA	Serum Metabolomics
X-23739	X-23739	Serum LC-MS	Number - peak area	NA	Serum Metabolomics
X-23780	X-23780	Serum LC-MS	Number - peak area	NA	Serum Metabolomics
X-23782	X-23782	Serum LC-MS	Number - peak area	NA	Serum Metabolomics
X-23787	X-23787	Serum LC-MS	Number - peak area	NA	Serum Metabolomics
X-23974	X-23974	Serum LC-MS	Number - peak area	NA	Serum Metabolomics
X-23997	X-23997	Serum LC-MS	Number - peak area	NA	Serum Metabolomics
X-24241	X-24241	Serum LC-MS	Number - peak area	NA	Serum Metabolomics
X-24243	X-24243	Serum LC-MS	Number - peak area	NA	Serum Metabolomics
X-24295	X-24295	Serum LC-MS	Number - peak area	NA	Serum Metabolomics
X-24309	X-24309	Serum LC-MS	Number - peak area	NA	Serum Metabolomics
X-24328	X-24328	Serum LC-MS	Number - peak area	NA	Serum Metabolomics
X-24337	X-24337	Serum LC-MS	Number - peak area	NA	Serum Metabolomics
X-24344	X-24344	Serum LC-MS	Number - peak area	NA	Serum Metabolomics
X-24352	X-24352	Serum LC-MS	Number - peak area	NA	Serum Metabolomics
X-24408	X-24408	Serum LC-MS	Number - peak area	NA	Serum Metabolomics
X-24410	X-24410	Serum LC-MS	Number - peak area	NA	Serum Metabolomics
X-24411	X-24411	Serum LC-MS	Number - peak area	NA	Serum Metabolomics
X-24418	X-24418	Serum LC-MS	Number - peak area	NA	Serum Metabolomics
X-24422	X-24422	Serum LC-MS	Number - peak area	NA	Serum Metabolomics
X-24425	X-24425	Serum LC-MS	Number - peak area	NA	Serum Metabolomics
X-24456	X-24456	Serum LC-MS	Number - peak area	NA	Serum Metabolomics
X-24473	X-24473	Serum LC-MS	Number - peak area	NA	Serum Metabolomics
X-24475	X-24475	Serum LC-MS	Number - peak area	NA	Serum Metabolomics
X-24494	X-24494	Serum LC-MS	Number - peak area	NA	Serum Metabolomics
X-24518	X-24518	Serum LC-MS	Number - peak area	NA	Serum Metabolomics
X-24519	X-24519	Serum LC-MS	Number - peak area	NA	Serum Metabolomics
X-24544	X-24544	Serum LC-MS	Number - peak area	NA	Serum Metabolomics
X-24546	X-24546	Serum LC-MS	Number - peak area	NA	Serum Metabolomics
X-24549	X-24549	Serum LC-MS	Number - peak area	NA	Serum Metabolomics
X-24556	X-24556	Serum LC-MS	Number - peak area	NA	Serum Metabolomics
X-24571	X-24571	Serum LC-MS	Number - peak area	NA	Serum Metabolomics
X-24577	X-24577	Serum LC-MS	Number - peak area	NA	Serum Metabolomics
X-24581	X-24581	Serum LC-MS	Number - peak area	NA	Serum Metabolomics
X-24582	X-24582	Serum LC-MS	Number - peak area	NA	Serum Metabolomics
X-24585	X-24585	Serum LC-MS	Number - peak area	NA	Serum Metabolomics
X-24588	X-24588	Serum LC-MS	Number - peak area	NA	Serum Metabolomics
X-24608	X-24608	Serum LC-MS	Number - peak area	NA	Serum Metabolomics
X-24637	X-24637	Serum LC-MS	Number - peak area	NA	Serum Metabolomics
X-24669	X-24669	Serum LC-MS	Number - peak area	NA	Serum Metabolomics
X-24728	X-24728	Serum LC-MS	Number - peak area	NA	Serum Metabolomics
X-24736	X-24736	Serum LC-MS	Number - peak area	NA	Serum Metabolomics
X-24747	X-24747	Serum LC-MS	Number - peak area	NA	Serum Metabolomics
X-24748	X-24748	Serum LC-MS	Number - peak area	NA	Serum Metabolomics
X-24757	X-24757	Serum LC-MS	Number - peak area	NA	Serum Metabolomics
X-24795	X-24795	Serum LC-MS	Number - peak area	NA	Serum Metabolomics
X-24811	X-24811	Serum LC-MS	Number - peak area	NA	Serum Metabolomics
X-24812	X-24812	Serum LC-MS	Number - peak area	NA	Serum Metabolomics
X-24947	X-24947	Serum LC-MS	Number - peak area	NA	Serum Metabolomics
X-24949	X-24949	Serum LC-MS	Number - peak area	NA	Serum Metabolomics
X-24951	X-24951	Serum LC-MS	Number - peak area	NA	Serum Metabolomics
X-24952	X-24952	Serum LC-MS	Number - peak area	NA	Serum Metabolomics
X-24953	X-24953	Serum LC-MS	Number - peak area	NA	Serum Metabolomics
X-24970	X-24970	Serum LC-MS	Number - peak area	NA	Serum Metabolomics
X-25217	X-25217	Serum LC-MS	Number - peak area	NA	Serum Metabolomics
X-25265	X-25265	Serum LC-MS	Number - peak area	NA	Serum Metabolomics
X-25267	X-25267	Serum LC-MS	Number - peak area	NA	Serum Metabolomics
X-25271	X-25271	Serum LC-MS	Number - peak area	NA	Serum Metabolomics
X-25279	X-25279	Serum LC-MS	Number - peak area	NA	Serum Metabolomics
X-25343	X-25343	Serum LC-MS	Number - peak area	NA	Serum Metabolomics
X-25371	X-25371	Serum LC-MS	Number - peak area	NA	Serum Metabolomics
X-25396	X-25396	Serum LC-MS	Number - peak area	NA	Serum Metabolomics
X-25406	X-25406	Serum LC-MS	Number - peak area	NA	Serum Metabolomics
X-25417	X-25417	Serum LC-MS	Number - peak area	NA	Serum Metabolomics
X-25418	X-25418	Serum LC-MS	Number - peak area	NA	Serum Metabolomics
X-25419	X-25419	Serum LC-MS	Number - peak area	NA	Serum Metabolomics
X-25420	X-25420	Serum LC-MS	Number - peak area	NA	Serum Metabolomics
X-25422	X-25422	Serum LC-MS	Number - peak area	NA	Serum Metabolomics
X-25432	X-25432	Serum LC-MS	Number - peak area	NA	Serum Metabolomics
X-25433	X-25433	Serum LC-MS	Number - peak area	NA	Serum Metabolomics
X-25450	X-25450	Serum LC-MS	Number - peak area	NA	Serum Metabolomics
X-25454	X-25454	Serum LC-MS	Number - peak area	NA	Serum Metabolomics
X-25468	X-25468	Serum LC-MS	Number - peak area	NA	Serum Metabolomics
X-25503	X-25503	Serum LC-MS	Number - peak area	NA	Serum Metabolomics
X-25519	X-25519	Serum LC-MS	Number - peak area	NA	Serum Metabolomics
X-25520	X-25520	Serum LC-MS	Number - peak area	NA	Serum Metabolomics
X-25523	X-25523	Serum LC-MS	Number - peak area	NA	Serum Metabolomics
X-25524	X-25524	Serum LC-MS	Number - peak area	NA	Serum Metabolomics
X-25542	X-25542	Serum LC-MS	Number - peak area	NA	Serum Metabolomics
X-25563	X-25563	Serum LC-MS	Number - peak area	NA	Serum Metabolomics
X-25790	X-25790	Serum LC-MS	Number - peak area	NA	Serum Metabolomics
X-25802	X-25802	Serum LC-MS	Number - peak area	NA	Serum Metabolomics
X-25805	X-25805	Serum LC-MS	Number - peak area	NA	Serum Metabolomics
X-25806	X-25806	Serum LC-MS	Number - peak area	NA	Serum Metabolomics
X-25810	X-25810	Serum LC-MS	Number - peak area	NA	Serum Metabolomics
X-25855	X-25855	Serum LC-MS	Number - peak area	NA	Serum Metabolomics
X-25936	X-25936	Serum LC-MS	Number - peak area	NA	Serum Metabolomics
X-25937	X-25937	Serum LC-MS	Number - peak area	NA	Serum Metabolomics
X-25948	X-25948	Serum LC-MS	Number - peak area	NA	Serum Metabolomics
X-25957	X-25957	Serum LC-MS	Number - peak area	NA	Serum Metabolomics
X-25983	X-25983	Serum LC-MS	Number - peak area	NA	Serum Metabolomics
X-26030	X-26030	Serum LC-MS	Number - peak area	NA	Serum Metabolomics
X-26058	X-26058	Serum LC-MS	Number - peak area	NA	Serum Metabolomics
X-26062	X-26062	Serum LC-MS	Number - peak area	NA	Serum Metabolomics
X-26097	X-26097	Serum LC-MS	Number - peak area	NA	Serum Metabolomics
X-26106	X-26106	Serum LC-MS	Number - peak area	NA	Serum Metabolomics
X-26107	X-26107	Serum LC-MS	Number - peak area	NA	Serum Metabolomics
X-26108	X-26108	Serum LC-MS	Number - peak area	NA	Serum Metabolomics
X-26109	X-26109	Serum LC-MS	Number - peak area	NA	Serum Metabolomics
X-26111	X-26111	Serum LC-MS	Number - peak area	NA	Serum Metabolomics
X-26119	X-26119	Serum LC-MS	Number - peak area	NA	Serum Metabolomics
1-Methylhistidine_U	1-Methylhistidine_U	Urine 1H-NMR	Number - IVDr quantification	NA	Urine Metabolomics
2-Furoylglycine_U	2-Furoylglycine_U	Urine 1H-NMR	Number - IVDr quantification	NA	Urine Metabolomics
4-Aminobutyric acid_U	4-Aminobutyric acid_U	Urine 1H-NMR	Number - IVDr quantification	NA	Urine Metabolomics
Alanine_U	Alanine_U	Urine 1H-NMR	Number - IVDr quantification	NA	Urine Metabolomics
Arginine_U	Arginine_U	Urine 1H-NMR	Number - IVDr quantification	NA	Urine Metabolomics
Betaine_U	Betaine_U	Urine 1H-NMR	Number - IVDr quantification	NA	Urine Metabolomics
Creatine_U	Creatine_U	Urine 1H-NMR	Number - IVDr quantification	NA	Urine Metabolomics
Glycine_U	Glycine_U	Urine 1H-NMR	Number - IVDr quantification	NA	Urine Metabolomics
Guanidinoacetic acid_U	Guanidinoacetic acid_U	Urine 1H-NMR	Number - IVDr quantification	NA	Urine Metabolomics
Methionine_U	Methionine_U	Urine 1H-NMR	Number - IVDr quantification	NA	Urine Metabolomics
N,N-Dimethylglycine_U	N,N-Dimethylglycine_U	Urine 1H-NMR	Number - IVDr quantification	NA	Urine Metabolomics
Sarcosine_U	Sarcosine_U	Urine 1H-NMR	Number - IVDr quantification	NA	Urine Metabolomics
Taurine_U	Taurine_U	Urine 1H-NMR	Number - IVDr quantification	NA	Urine Metabolomics
Valine_U	Valine_U	Urine 1H-NMR	Number - IVDr quantification	NA	Urine Metabolomics
Benzoic acid_U	Benzoic acid_U	Urine 1H-NMR	Number - IVDr quantification	NA	Urine Metabolomics
D-Mandelic acid_U	D-Mandelic acid_U	Urine 1H-NMR	Number - IVDr quantification	NA	Urine Metabolomics
Hippuric acid_U	Hippuric acid_U	Urine 1H-NMR	Number - IVDr quantification	NA	Urine Metabolomics
Acetic acid_U	Acetic acid_U	Urine 1H-NMR	Number - IVDr quantification	NA	Urine Metabolomics
Citric acid_U	Citric acid_U	Urine 1H-NMR	Number - IVDr quantification	NA	Urine Metabolomics
Formic acid_U	Formic acid_U	Urine 1H-NMR	Number - IVDr quantification	NA	Urine Metabolomics
Fumaric acid_U	Fumaric acid_U	Urine 1H-NMR	Number - IVDr quantification	NA	Urine Metabolomics
Imidazole_U	Imidazole_U	Urine 1H-NMR	Number - IVDr quantification	NA	Urine Metabolomics
Lactic acid_U	Lactic acid_U	Urine 1H-NMR	Number - IVDr quantification	NA	Urine Metabolomics
Proline betaine_U	Proline betaine_U	Urine 1H-NMR	Number - IVDr quantification	NA	Urine Metabolomics
Succinic acid_U	Succinic acid_U	Urine 1H-NMR	Number - IVDr quantification	NA	Urine Metabolomics
Tartaric acid_U	Tartaric acid_U	Urine 1H-NMR	Number - IVDr quantification	NA	Urine Metabolomics
Trigonelline_U	Trigonelline_U	Urine 1H-NMR	Number - IVDr quantification	NA	Urine Metabolomics
2-Methylsuccinic acid_U	2-Methylsuccinic acid_U	Urine 1H-NMR	Number - IVDr quantification	NA	Urine Metabolomics
2-Oxoglutaric acid_U	2-Oxoglutaric acid_U	Urine 1H-NMR	Number - IVDr quantification	NA	Urine Metabolomics
3-Hydroxybutyric acid_U	3-Hydroxybutyric acid_U	Urine 1H-NMR	Number - IVDr quantification	NA	Urine Metabolomics
Acetoacetic acid_U	Acetoacetic acid_U	Urine 1H-NMR	Number - IVDr quantification	NA	Urine Metabolomics
Acetone_U	Acetone_U	Urine 1H-NMR	Number - IVDr quantification	NA	Urine Metabolomics
Oxaloacetic acid_U	Oxaloacetic acid_U	Urine 1H-NMR	Number - IVDr quantification	NA	Urine Metabolomics
Pyruvic acid_U	Pyruvic acid_U	Urine 1H-NMR	Number - IVDr quantification	NA	Urine Metabolomics
1-Methyladenosine_U	1-Methyladenosine_U	Urine 1H-NMR	Number - IVDr quantification	NA	Urine Metabolomics
1-Methylnicotinamide_U	1-Methylnicotinamide_U	Urine 1H-NMR	Number - IVDr quantification	NA	Urine Metabolomics
Adenosine_U	Adenosine_U	Urine 1H-NMR	Number - IVDr quantification	NA	Urine Metabolomics
Allantoin_U	Allantoin_U	Urine 1H-NMR	Number - IVDr quantification	NA	Urine Metabolomics
Allopurinol_U	Allopurinol_U	Urine 1H-NMR	Number - IVDr quantification	NA	Urine Metabolomics
Caffeine_U	Caffeine_U	Urine 1H-NMR	Number - IVDr quantification	NA	Urine Metabolomics
Inosine_U	Inosine_U	Urine 1H-NMR	Number - IVDr quantification	NA	Urine Metabolomics
D-Galactose_U	D-Galactose_U	Urine 1H-NMR	Number - IVDr quantification	NA	Urine Metabolomics
D-Glucose_U	D-Glucose_U	Urine 1H-NMR	Number - IVDr quantification	NA	Urine Metabolomics
D-Lactose_U	D-Lactose_U	Urine 1H-NMR	Number - IVDr quantification	NA	Urine Metabolomics
D-Mannitol_U	D-Mannitol_U	Urine 1H-NMR	Number - IVDr quantification	NA	Urine Metabolomics
D-Mannose_U	D-Mannose_U	Urine 1H-NMR	Number - IVDr quantification	NA	Urine Metabolomics
Myo-Inositol_U	Myo-Inositol_U	Urine 1H-NMR	Number - IVDr quantification	NA	Urine Metabolomics
